# Genetic insights into ossification of the posterior longitudinal ligament of the spine

**DOI:** 10.1101/2022.06.16.22276152

**Authors:** Yoshinao Koike, Masahiko Takahata, Masahiro Nakajima, Nao Otomo, Hiroyuki Suetsugu, Xiaoxi Liu, Tsutomu Endo, Shiro Imagama, Kazuyoshi Kobayashi, Takashi Kaito, Satoshi Kato, Yoshiharu Kawaguchi, Masahiro Kanayama, Hiroaki Sakai, Takashi Tsuji, Takeshi Miyamoto, Hiroyuki Inose, Toshitaka Yoshii, Masafumi Kashii, Hiroaki Nakashima, Kei Ando, Yuki Taniguchi, Kazuhiro Takeuchi, Shuji Ito, Kohei Tomizuka, Keiko Hikino, Yusuke Iwasaki, Yoichiro Kamatani, Shingo Maeda, Hideaki Nakajima, Kanji Mori, Atsushi Seichi, Shunsuke Fujibayashi, Tsukasa Kanchiku, Kei Watanabe, Toshihiro Tanaka, Kazunobu Kida, Sho Kobayashi, Masahito Takahashi, Kei Yamada, Hiroshi Takuwa, Hsing-Fang Lu, Shumpei Niida, Kouichi Ozaki, Yukihide Momozawa, Genetic Study Group of Investigation Committee on Ossification of the Spinal Ligaments, Masashi Yamazaki, Atsushi Okawa, Morio Matsumoto, Norimasa Iwasaki, Chikashi Terao, Shiro Ikegawa

## Abstract

**Background:** Ossification of the posterior longitudinal ligament of the spine (OPLL) is an intractable disease, leading to severe neurological deficits. Its etiology and pathogenesis are mostly unknown. The relationship between OPLL and comorbidities, especially type 2 diabetes (T2D) and body mass index (BMI), has been the focus of attention; however, no trait has been proven to have a causal relationship.

**Methods:** To clarify the etiology and pathogenesis of OPLL, we conducted a meta-analysis of genome-wide association studies (GAWSs) using 22,016 Japanese individuals. We classified OPLL into cervical, thoracic and the other types, and conducted GWAS sub-analyses. We conducted a gene-based association analysis and a transcriptome-wide Mendelian randomization approach to identify other potential causal genes. To investigate cell groups related to OPLL, we conducted cell type group enrichment analysis. To identify traits with a causal effect on OPLL, we evaluated the genetic correlation with 99 complex traits and then performed mendelian randomization (MR) analyses. Finally, we generated polygenic risk score (PRS) to investigate the genetic impact of the causal trait on OPLL subtypes.

**Results:** A GWAS meta-analysis identified 14 significant loci, including eight novel loci. GWAS sub-analyses identified subtype-specific signals. A Gene-based association analysis and a transcriptome-wide Mendelian randomization approach identified five and three potential causal genes, respectively. These loci/genes contained bone metabolism-related genes. Cell type group enrichment analysis observed significant enrichment of the polygenic signals in the active enhancers of the connective/bone cell group, especially H3K27ac in chondrogenic differentiation cells. Genetic correlations showed positive correlation with T2D and BMI and negative correlation with cerebral aneurysm and osteoporosis. MR analyses demonstrated a significant causal effect of increased BMI and high bone mineral density (BMD) on OPLL, but not of T2D, indicating that high BMI confounded the T2D correlation. A PRS for BMI demonstrated that the effect of BMI was particularly strong in thoracic OPLL.

**Conclusion:** We identified multiple causative genes involved in bone metabolism that are candidates for future therapeutic targets. By MR analyses, we showed for the first time a causal relationship between the common metabolic conditions (high BMI and BMD) and OPLL. We successfully linked intervenable traits to OPLL.

## Supplementary Tables for "Genetic insights into ossification of the posterior longitudinal ligament of the spine"

### Sheet: ST1
Supplementaly Table 1. Characteristics of the subjects
Study	GWAS set 1		GWAS set 2		GWAS set 3
	Case	Control	Case	Control	Case	Control
Source	OPLL cohort 1	BioBank Japan	OPLL cohort 2	BioBank Japan	OPLL cohort 3	MGC Biobank database of NCGG
Platform	Illumina OmniExpressExome	Illumina OmniExpressExome or combination of Illumina OmniExpress and Illumina HumanExome	Illumina OmniExpressExome	Illumina OmniExpressExome or combination of Illumina OmniExpress and Illumina HumanExome	Illumina Asian Screening Array	Illumina Asian Screening Array
Genotyping#	RIKEN	RIKEN	RIKEN	RIKEN	NCGG	NCGG
Number of samples	1102	8191	609	6385	299	5430
Male / Female	754 / 348	4497 / 3,696	433 / 176	3,356 / 3,029	112 / 187	2,248 / 3,182
Age (s.d.)[year]	65.7 (10.3)	62.7 (12.7)	66.1 (10.0)	43.8 (18.1)	62.0 (12.6)	76.5 (8.0)
Disease (number)	Cervical OPLL* (508)	Cerebral aneurysm (1,217)	Cervical OPLL*(312)	Graves disease (1,688)	Thoracic OPLL† (299)	Alzheimer's disease (2,416)
	Thoracic OPLL† (236)	COPD (1,097)	Thoracic OPLL† (116)	Epilepsy (1,651)		Healty subjects (1,543)
	Other OPLL‡ (358)	Esophageal cancer (1,033)	Other OPLL‡ (181)	Atopic dermatitis (1,433)		Mild cognitive impairment (817)
		Glaucoma (1,016)		Urolithiasis (1,022)		Lewy body dementia (179)
		Colorectal cancer (866)		Nephrotic syndrome (591)		Vascular dementia (89)
		Endometrial cancer (813)				Normal-pressure hydrocephalus (36)
		Arrhythmia (780)				Frontotemporal lobar degeneration (36)
		Keloid (691)				Other (314)
		Ischemic stroke (687)
Excrusion criteria		Diabetes mellitus		Diabetes mellitus		Diabetes mellitus
		Osteoporosis		Osteoporosis		Osteoporosis
GWAS, genome wide association study; OPLL, ossification of the posterior longitudinal ligament of the spine.
*OPLL limited to the cervical spine, †OPLL affecting more than two vertebrae in the thoracic spine, ‡OPLL other than cervical and thoracic OPLL.
# Samples were genotyped according to the manufacturer's protocol.

### Sheet: ST2
Supplementaly Table 2. Independent signals identified by a conditional analysis
SNP	CHR	Position	Condition SNP	REF	ALT	ALT allele frequency						Unconditional			Conditional
						GWAS set 1		GWAS set 2		GWAS set 3
						Case	Control	Case	Control	Case	Control	P value	OR (95%CI)		P value	OR (95%CI)
rs1277650091	2	27663106	rs4665972	C	T	0.00907784	0.00471334	0.0102176	0.00525674	0.00395585	0.00589361	0.000556	1.99 (1.35-2.95)		5.332e-05	2.25 (1.52-3.33)
rs72859036	6	43637415	rs927485	G	A	0.0205445	0.0306689	0.0216693	0.0298167	0.0184113	0.027305	0.000378	0.64 (0.50-0.82)		0.0004485	0.64 (0.50-0.82)
rs74453262	8	108927225	rs374810	G	A	0.010229	0.00726768	0.0139758	0.00690279	0.0132466	0.00720546	2.581e-06	2.74 (1.80-4.18)		5.851e-05	2.39 (1.56-3.66)
rs149400075	8	117499391	rs1898287	G	A	0.0120517	0.0223722	0.0135097	0.0202548	0.0155948	0.0234995	4.837e-05	0.52 (0.37-0.71)		0.0003619	0.56 (0.41-0.77)
rs183926297	11	87148014	rs35505248	T	C	0.0181194	0.0111806	0.0228916	0.00956571	0.0136439	0.00863094	1.345e-06	1.88 (1.45-2.42)		9.327e-05	1.67 (1.29-2.17)
rs35281060	12	19976182	rs10841442	TG	T	0.451357	0.499891	0.450689	0.505996	0.428906	0.504858	1.388e-12	0.79 (0.74-0.84)		1.041e-10	0.80 (0.75-0.86)
rs138903090	12	19976918	rs10841442, rs35281060	C	T	0.0382032	0.030976	0.0417531	0.032789	0.034777	0.0329792	0.0124	1.30 (1.06-1.60)		2.084e-05	1.58 (1.28-1.95)
rs1038666	12	29085005	rs11049529	G	A	0.573085	0.609433	0.532294	0.612904	0.553174	0.600546	5.091e-10	0.81 (0.76-0.87)		2.374e-10	0.81 (0.76-0.86)
rs61915977	12	28128075	rs11049529, rs1038666	C	T	0.195787	0.168538	0.199886	0.166491	0.189948	0.16092	1.352e-07	1.27 (1.16-1.38)		1.385e-06	1.24 (1.14-1.36)
rs2127762	12	29018626	rs11049529, rs1038666, rs61915977	G	A	0.349335	0.387025	0.345711	0.384806	0.318677	0.373617	6.974e-07	0.84 (0.78-0.90)		1.148e-05	0.85 (0.80-0.92)
rs118069537	14	51726296	rs11049529	C	T	0.022512	0.01409	0.0175133	0.0138405	0.0175698	0.0177858	0.000583	1.58 (1.22-2.05)		0.0003006	1.62 (1.25-2.10)
rs148315643	14	61772028	rs58255598	A	T	0.0396875	0.0281757	0.0359893	0.0301875	0.0416522	0.0297201	0.000672	1.36 (1.14-1.62)		0.0003677	1.38 (1.16-1.65)
rs11852633	15	88734346	rs189646742	T	C	0.142684	0.116257	0.136306	0.12183	0.121703	0.12047	0.00126	1.17 (1.06-1.29)		0.001602	1.17 (1.06-1.29)
rs79714557	16	70609997	rs376989376	A	T	0.0608472	0.0732302	0.0609905	0.0735409	0.0633008	0.0679784	0.000437	0.71 (0.58-0.86)		0.0002951	0.70 (0.58-0.85)
rs553380513	20	8305550	rs6140442	T	C	0.0117094	0.00445444	0.00442179	0.0059359	0.00796407	0.00667642	0.000315	2.08 (1.40-3.09)		0.0001715	2.15 (1.44-3.20)
CHR, chromosome; REF, reference; ALT, alternative; GWAS, genome wide association study; OR, odds ratio; CI, confidence interval.

### Sheet: ST3
Supplementaly Table 3. Functional annotation of SNPs correlated with previously unreported OPLL signals (r2 > 0.8)
SNP	Lead SNP	r2	CHR	Position (hg19)	REF	ALT	P	OR	ALT allele frequency							HaploReg							RegulomeDB Score	Gene	Position
									GWAS set 1		GWAS set 2		GWAS set 3			Histone mark		DNase	Protein bound	Motif changed	Selected eQTL hit
									Case	Control	Case	Control	Case	Control		Promoter	Enhancer
rs4665972	rs4665972	1	2	27598097	T	C	7e-09	1.23 (1.15-1.32)	0.482984	0.432653	0.473544	0.424516	0.441369	0.4297			IPSC			Ik-1,ZBRK1	Y		4	SNX17	intronic
rs2513237	rs35505248	0.807787	11	86780864	A	G	4.88e-08	0.83 (0.77-0.89)	0.616152	0.657556	0.593597	0.64934	0.600336	0.639972						4 altered motifs	N		6	TMEM135	intronic
rs2512494	rs35505248	0.920509	11	86826749	T	A	2.55e-09	0.81 (0.76-0.87)	0.640682	0.678553	0.605983	0.671079	0.613332	0.661309			FAT			Hoxb6,Nkx3,Pou5f1	N		5	TMEM135	intronic
rs2512495	rs35505248	0.948229	11	86826934	T	A	2.31e-09	0.81 (0.76-0.87)	0.633999	0.672688	0.601394	0.666161	0.61017	0.656238			FAT			11 altered motifs	N		5	TMEM135	intronic
rs2512496	rs35505248	0.948837	11	86826963	G	A	3.13e-09	0.81 (0.76-0.87)	0.634804	0.672746	0.601395	0.666163	0.61017	0.656239			FAT			5 altered motifs	N		5	TMEM135	intronic
rs5793237	rs35505248	0.949994	11	86827617	TTGA	T	2.69e-09	1.23 (1.15-1.32)	0.360425	0.322327	0.396003	0.330888	0.377608	0.330854			FAT			19 altered motifs	N		5	TMEM135	intronic
rs2445560	rs35505248	0.950603	11	86827825	C	G	3.01e-09	0.81 (0.76-0.87)	0.634849	0.672753	0.601389	0.666161	0.609553	0.65615						11 altered motifs	N		6	TMEM135	intronic
rs2451065	rs35505248	0.950024	11	86827946	C	T	2.5e-09	0.81 (0.76-0.87)	0.634849	0.673013	0.601389	0.666236	0.609557	0.656383						ERalpha-a,GATA,Zbtb3	N		5	TMEM135	intronic
rs2451064	rs35505248	0.949994	11	86828153	G	A	2.95e-09	0.81 (0.76-0.87)	0.634737	0.672683	0.601324	0.666111	0.609522	0.656101						10 altered motifs	N		4	TMEM135	intronic
rs2451063	rs35505248	0.950603	11	86828228	G	A	3.01e-09	0.81 (0.76-0.87)	0.634849	0.672753	0.601389	0.666161	0.609553	0.65615			GI			CDP,GATA,Pou2f2	N		4	TMEM135	intronic
rs2451062	rs35505248	0.950603	11	86828686	T	C	3.01e-09	0.81 (0.76-0.87)	0.634849	0.672753	0.601389	0.666161	0.609553	0.65615			GI			7 altered motifs	N		6	TMEM135	intronic
rs2445561	rs35505248	0.950603	11	86828786	G	T	3.02e-09	0.81 (0.76-0.87)	0.634863	0.672756	0.601389	0.666163	0.609555	0.656151			GI				N		7	TMEM135	intronic
rs2451061	rs35505248	0.950603	11	86830485	G	A	2.91e-09	0.81 (0.76-0.87)	0.634871	0.672758	0.601393	0.666165	0.609882	0.656853			4 tissues				N		5	TMEM135	intronic
rs3018710	rs35505248	0.950603	11	86830715	C	T	2.9e-09	0.81 (0.76-0.87)	0.634863	0.672756	0.601389	0.666163	0.609873	0.656851			5 tissues				N		7	TMEM135	intronic
rs3018709	rs35505248	0.949994	11	86830772	G	C	2.88e-09	0.81 (0.76-0.87)	0.634783	0.672714	0.601373	0.666122	0.609866	0.656767			5 tissues			4 altered motifs	N		7	TMEM135	intronic
rs3103386	rs35505248	0.950603	11	86830793	A	G	2.89e-09	0.81 (0.76-0.87)	0.634875	0.672765	0.601397	0.666175	0.609886	0.656863			5 tissues			9 altered motifs	N		6	TMEM135	intronic
rs3133320	rs35505248	0.949994	11	86830909	T	C	3.32e-09	0.81 (0.76-0.87)	0.634763	0.672751	0.601365	0.666021	0.611269	0.656844			ESC, LIV				N		7	TMEM135	intronic
rs36029875	rs35505248	0.884759	11	86830925	T	G	8.66e-09	0.82 (0.76-0.88)	0.60085	0.639047	0.565983	0.634052	0.588633	0.623306			ESC, LIV			6 altered motifs	N		6	TMEM135	intronic
rs35505248	rs35505248	1	11	86830927	T	A	6.75e-10	0.81 (0.75-0.86)	0.623852	0.66523	0.594221	0.659285	0.604145	0.649234			ESC, LIV			8 altered motifs	N		6	TMEM135	intronic
rs3133321	rs35505248	0.949994	11	86831635	T	C	2.46e-09	0.81 (0.76-0.87)	0.634635	0.67261	0.600547	0.665659	0.60986	0.656794						BCL	N		5	TMEM135	intronic
rs660246	rs35505248	0.950603	11	86832576	A	T	2.58e-09	0.81 (0.76-0.87)	0.634825	0.672675	0.600571	0.665674	0.609873	0.656849						Mef2	N		5	TMEM135	intronic
rs483548	rs35505248	0.950603	11	86832604	T	G	2.59e-09	0.81 (0.76-0.87)	0.634838	0.672678	0.600571	0.665675	0.609873	0.656851						15 altered motifs	N		5	TMEM135	intronic
rs488227	rs35505248	0.950603	11	86833101	G	A	2.58e-09	0.81 (0.76-0.87)	0.634826	0.672676	0.600571	0.665674	0.609885	0.656857							N		5	TMEM135	intronic
rs1829359	rs35505248	0.948807	11	86833562	T	G	2.97e-09	0.81 (0.76-0.87)	0.635462	0.672966	0.601412	0.665995	0.60985	0.65726						4 altered motifs	N		3a	TMEM135	intronic
rs1829360	rs35505248	0.948807	11	86833565	T	C	2.97e-09	0.81 (0.76-0.87)	0.635462	0.672966	0.601412	0.665995	0.60985	0.65726						5 altered motifs	N		3a	TMEM135	intronic
rs1829362	rs35505248	0.949994	11	86833728	T	C	2.59e-09	0.81 (0.76-0.87)	0.634823	0.672665	0.60057	0.665672	0.60987	0.656846						5 altered motifs	N		3a	TMEM135	intronic
rs518489	rs35505248	0.950603	11	86834117	T	C	2.61e-09	0.81 (0.76-0.87)	0.634817	0.672631	0.60055	0.665655	0.609819	0.656819						4 altered motifs	N		4	TMEM135	intronic
rs35903615	rs35505248	0.948778	11	86834313	C	CCTT	2.72e-09	0.81 (0.76-0.87)	0.634736	0.672512	0.600526	0.665473	0.609674	0.656628							N		5	TMEM135	intronic
rs35728847	rs35505248	0.948778	11	86834319	G	T	2.7e-09	0.81 (0.76-0.87)	0.634757	0.672546	0.600552	0.665509	0.609693	0.656655						Hsf,LUN-1	N		5	TMEM135	intronic
rs34976066	rs35505248	0.949994	11	86834623	T	TTG	2.18e-09	1.23 (1.15-1.32)	0.360357	0.322225	0.396595	0.331085	0.378942	0.331678			BRN			CDP,Pou2f2,Sox	N		5	TMEM135	intronic
rs2512342	rs35505248	0.950024	11	86835175	C	T	2.55e-09	0.81 (0.76-0.87)	0.63485	0.672719	0.600597	0.665691	0.609885	0.65687			ESC, BRN, PANC	BLD		Evi-1,Pax-6	N		5	TMEM135	intronic
rs2512343	rs35505248	0.950603	11	86835260	G	T	2.59e-09	0.81 (0.76-0.87)	0.634838	0.672678	0.600571	0.665675	0.609873	0.656851			ESC, SKIN, BRN			4 altered motifs	N		5	TMEM135	intronic
rs2512344	rs35505248	0.949446	11	86835374	A	G	2.15e-09	0.81 (0.76-0.87)	0.638837	0.677023	0.602629	0.668284	0.609898	0.65708			ESC, SKIN, BRN	IPSC		16 altered motifs	N		3a	TMEM135	intronic
rs692857	rs35505248	0.950603	11	86835475	G	A	2.59e-09	0.81 (0.76-0.87)	0.634838	0.672678	0.600571	0.665675	0.609873	0.656851			4 tissues			Evi-1	N		3a	TMEM135	intronic
rs597344	rs35505248	0.947621	11	86835679	A	T	2.96e-09	0.81 (0.76-0.87)	0.634675	0.672286	0.60017	0.665199	0.609685	0.656468			SKIN, BRN, MUS			4 altered motifs	N		5	TMEM135	intronic
rs597406	rs35505248	0.945195	11	86835722	G	A	2.51e-09	0.81 (0.76-0.87)	0.633741	0.671716	0.600166	0.664693	0.607956	0.656088			SKIN, BRN, MUS			AP-3,Maf,STAT	N		5	TMEM135	intronic
rs563019	rs35505248	0.934927	11	86836408	G	A	3.21e-09	0.81 (0.76-0.87)	0.62929	0.667505	0.592632	0.657614	0.606237	0.651568			7 tissues	7 tissues	CEBPB,P300	Ets,UF1H3BETA	N		4	TMEM135	intronic
rs564877	rs35505248	0.935552	11	86836625	G	A	3.19e-09	0.81 (0.76-0.87)	0.62942	0.667655	0.592769	0.657767	0.606412	0.651725			6 tissues	5 tissues	P300		N		4	TMEM135	intronic
rs2932120	rs35505248	0.935552	11	86836692	G	A	3.19e-09	0.81 (0.76-0.87)	0.62942	0.667655	0.592769	0.657767	0.606413	0.651725			6 tissues	THYM,BRST,BRN		Nkx3,PLZF	N		4	TMEM135	intronic
rs612523	rs35505248	0.934389	11	86836785	G	A	2.74e-09	0.81 (0.76-0.87)	0.6295	0.667879	0.592813	0.658015	0.606423	0.651896			6 tissues	ESDR,BRST,BRN		CIZ,Ik-1,Ik-2	N		5	TMEM135	intronic
rs34601982	rs35505248	0.935552	11	86837184	G	GA	3.19e-09	0.81 (0.76-0.87)	0.62942	0.667655	0.592769	0.657767	0.606413	0.651726			4 tissues			Pitx2	N		5	TMEM135	intronic
rs487370	rs35505248	0.934358	11	86837865	A	C	3.51e-09	0.81 (0.76-0.87)	0.628945	0.667324	0.592717	0.657277	0.606497	0.651331			ESDR, BRN			8 altered motifs	N		7	TMEM135	intronic
rs628686	rs35505248	0.934373	11	86838100	T	C	3.38e-09	0.81 (0.76-0.87)	0.629313	0.667537	0.592715	0.657742	0.607017	0.651718			5 tissues			9 altered motifs	N		4	TMEM135	intronic
rs655050	rs35505248	0.935552	11	86839381	T	C	2.78e-09	0.81 (0.76-0.87)	0.633394	0.671958	0.598522	0.664292	0.606413	0.651726			5 tissues			AP-1,Nanog,SPIB	N		4	TMEM135	intronic
rs655907	rs35505248	0.935552	11	86839536	G	T	3.22e-09	0.81 (0.76-0.87)	0.629359	0.667578	0.592769	0.657767	0.606413	0.651726			4 tissues	LIV,BLD	4 bound proteins	Gfi1b,HNF1,NF-E2	N		4	TMEM135	intronic
rs754032566	rs35505248	0.934358	11	86839947	T	TAC	3.06e-09	1.23 (1.15-1.31)	0.365818	0.327517	0.398484	0.333598	0.38238	0.336828							N		5	TMEM135	intronic
11-86840057	rs35505248	0.935552	11	86840057	G	GT	2.82e-09	1.23 (1.15-1.31)	0.365799	0.327262	0.398448	0.333299	0.382371	0.336787							N		5	TMEM135	intronic
rs491895	rs35505248	0.93497	11	86840098	G	C	3.2e-09	0.81 (0.76-0.87)	0.629392	0.667663	0.592932	0.657827	0.606455	0.651778						HDAC2,RP58	N		5	TMEM135	intronic
rs2512338	rs35505248	0.93497	11	86840718	A	G	3.19e-09	0.81 (0.76-0.87)	0.629367	0.667596	0.592771	0.657774	0.606415	0.651754						LUN-1	N		5	TMEM135	intronic
rs60438604	rs35505248	0.934955	11	86840973	T	TA	2.82e-09	1.23 (1.15-1.31)	0.365802	0.327299	0.398517	0.333314	0.382386	0.336846						13 altered motifs	N		6	TMEM135	intronic
rs595930	rs35505248	0.934373	11	86841969	C	T	3.29e-09	0.81 (0.76-0.87)	0.629382	0.667564	0.592692	0.65776	0.607047	0.651938						8 altered motifs	N		5	TMEM135	intronic
rs150087331	rs35505248	0.93318	11	86842383	A	AATCCCCTGTGCTCTACCTATTC	3.21e-09	0.81 (0.76-0.87)	0.629283	0.667506	0.592608	0.657609	0.606385	0.651649						BDP1,NF-kappaB,RXRA	N		7	TMEM135	intronic
rs11234985	rs35505248	0.933777	11	86842411	C	G	3.27e-09	0.81 (0.76-0.87)	0.629344	0.667525	0.592633	0.657632	0.606395	0.651673						Pou2f2	N		5	TMEM135	intronic
rs502165	rs35505248	0.934373	11	86842783	C	A	3.22e-09	0.81 (0.76-0.87)	0.629359	0.667546	0.592685	0.657716	0.60641	0.651726							N		6	TMEM135	intronic
rs502079	rs35505248	0.931989	11	86842812	T	C	3.34e-09	0.81 (0.76-0.87)	0.629127	0.666988	0.591947	0.657298	0.606303	0.651365			VAS				N		5	TMEM135	intronic
rs609914	rs35505248	0.932584	11	86842813	G	A	2.96e-09	0.81 (0.76-0.87)	0.629005	0.667209	0.591959	0.657459	0.606348	0.651398			VAS			CDP	N		5	TMEM135	intronic
rs500312	rs35505248	0.932003	11	86842992	A	G	2.46e-09	0.81 (0.76-0.87)	0.6289	0.667019	0.591042	0.657587	0.606564	0.651164			VAS			5 altered motifs	N		4	TMEM135	intronic
rs496671	rs35505248	0.933791	11	86843374	A	G	3.22e-09	0.81 (0.76-0.87)	0.629359	0.667576	0.592685	0.657751	0.606574	0.651726						23 altered motifs	N		5	TMEM135	intronic
11-86843865	rs35505248	0.933791	11	86843865	G	GT	2.82e-09	1.23 (1.15-1.31)	0.365787	0.327261	0.398529	0.333311	0.38221	0.336788							N		5	TMEM135	intronic
rs7949278	rs35505248	0.933195	11	86844422	C	A	3.35e-09	0.81 (0.76-0.87)	0.629345	0.667555	0.592669	0.657735	0.60722	0.652121						Sin3Ak-20	N		7	TMEM135	intronic
rs7949665	rs35505248	0.93321	11	86844578	G	C	3.52e-09	0.81 (0.76-0.87)	0.629786	0.667759	0.5927	0.657856	0.607428	0.652371							N		6	TMEM135	intronic
rs36070851	rs35505248	0.933791	11	86844841	C	CT	2.96e-09	1.23 (1.15-1.31)	0.365786	0.32726	0.398529	0.333311	0.382553	0.337475						GATA,HDAC2	N		6	TMEM135	intronic
rs550988	rs35505248	0.93321	11	86844886	A	T	3.3e-09	0.81 (0.76-0.87)	0.629375	0.667597	0.592692	0.657773	0.607395	0.652359						8 altered motifs	N		6	TMEM135	intronic
rs2512339	rs35505248	0.930307	11	86846550	A	T	5.85e-09	0.82 (0.76-0.87)	0.630922	0.668707	0.596171	0.659407	0.609097	0.653969						6 altered motifs	N		6	TMEM135	intronic
rs487678	rs35505248	0.933791	11	86847185	T	C	3.09e-09	0.81 (0.76-0.87)	0.628657	0.667125	0.592854	0.65776	0.60738	0.652325			SKIN	MUS			N		5	TMEM135	intronic
11-86847703	rs35505248	0.86114	11	86847703	C	CT	1.21e-09	1.24 (1.16-1.32)	0.380433	0.339868	0.414018	0.346089	0.384785	0.350058							N		5	TMEM135	intronic
rs628447	rs35505248	0.933791	11	86848358	G	T	3.09e-09	0.81 (0.76-0.87)	0.628657	0.667125	0.592854	0.65776	0.60738	0.652325			FAT, SKIN, GI			8 altered motifs	N		4	TMEM135	intronic
rs543915	rs35505248	0.933791	11	86848478	T	C	3.09e-09	0.81 (0.76-0.87)	0.628657	0.667125	0.592854	0.65776	0.60738	0.652325			FAT, SKIN, GI	SKIN		14 altered motifs	N		5	TMEM135	intronic
11-86848712	rs35505248	0.871448	11	86848712	AT	A	3.73e-09	1.23 (1.15-1.31)	0.377431	0.339166	0.408365	0.343278	0.391053	0.350048							N		5	TMEM135	intronic
rs630249	rs35505248	0.933791	11	86848756	G	A	3.09e-09	0.81 (0.76-0.87)	0.628657	0.667126	0.592854	0.65776	0.607382	0.652326			FAT, SKIN, GI	ESDR,BRN,LNG		HDAC2,HMG-IY	N		5	TMEM135	intronic
rs538494	rs35505248	0.932599	11	86849091	G	A	3.44e-09	0.81 (0.76-0.87)	0.628546	0.666959	0.592799	0.657516	0.607248	0.651865			FAT, SKIN	7 tissues		FXR,Foxo,GATA	N		3a	TMEM135	intronic
rs643145	rs35505248	0.931395	11	86849397	C	T	3.7e-09	0.81 (0.76-0.87)	0.628519	0.666908	0.592564	0.65745	0.607966	0.65188			FAT, SKIN			NRSF	N		5	TMEM135	intronic
rs643175	rs35505248	0.931989	11	86849413	T	G	3.64e-09	0.81 (0.76-0.87)	0.628561	0.666973	0.592583	0.657505	0.60802	0.651938			FAT, SKIN			4 altered motifs	N		5	TMEM135	intronic
rs535515	rs35505248	0.932585	11	86849451	T	C	3.86e-09	0.81 (0.76-0.87)	0.628875	0.666951	0.592522	0.657563	0.608134	0.652414			FAT, SKIN			8 altered motifs	N		5	TMEM135	intronic
rs644083	rs35505248	0.933762	11	86849633	T	A	3.2e-09	0.81 (0.76-0.87)	0.62866	0.667107	0.592857	0.657692	0.607382	0.652325			SKIN	GI		8 altered motifs	N		5	TMEM135	intronic
rs644457	rs35505248	0.93318	11	86849686	A	G	3.26e-09	0.81 (0.76-0.87)	0.628808	0.667146	0.592955	0.657779	0.607412	0.652446			SKIN			Arid5b,Irf	N		7	TMEM135	intronic
rs483373	rs35505248	0.93318	11	86850483	C	T	3e-09	0.81 (0.76-0.87)	0.628674	0.667714	0.594138	0.658165	0.607385	0.652677						6 altered motifs	N		3a	TMEM135	intronic
rs2247537	rs35505248	0.933762	11	86850705	G	A	3.2e-09	0.81 (0.76-0.87)	0.628657	0.667106	0.592854	0.657691	0.60738	0.652323					SETDB1	E2F,ZBTB33	N		4	TMEM135	intronic
rs2512350	rs35505248	0.933762	11	86850736	A	G	3.2e-09	0.81 (0.76-0.87)	0.628657	0.667106	0.592854	0.657691	0.607382	0.652324					SETDB1	YY1	N		3a	TMEM135	intronic
rs672194	rs35505248	0.933762	11	86851267	G	A	3.2e-09	0.81 (0.76-0.87)	0.628657	0.667106	0.592854	0.657691	0.607383	0.652325						CACD,NRSF	N		7	TMEM135	intronic
rs672269	rs35505248	0.933762	11	86851316	A	G	3.2e-09	0.81 (0.76-0.87)	0.628657	0.667106	0.592854	0.657691	0.60738	0.652323						STAT	N		7	TMEM135	intronic
rs687244	rs35505248	0.933167	11	86852333	G	A	2.62e-09	0.81 (0.76-0.87)	0.627944	0.666905	0.592851	0.657193	0.606004	0.65203						4 altered motifs	N		7	TMEM135	intronic
rs687651	rs35505248	0.933762	11	86852427	G	T	3.18e-09	0.81 (0.76-0.87)	0.628657	0.667106	0.592854	0.657691	0.607541	0.652537						Foxo,Zfp105	N		7	TMEM135	intronic
rs499388	rs35505248	0.933762	11	86852569	T	G	3.18e-09	0.81 (0.76-0.87)	0.628657	0.667106	0.592854	0.657691	0.607541	0.652537				SKIN		4 altered motifs	N		3a	TMEM135	intronic
rs688542	rs35505248	0.933762	11	86852593	G	A	3.18e-09	0.81 (0.76-0.87)	0.628657	0.667106	0.592854	0.657691	0.607541	0.652537				SKIN		15 altered motifs	N		3a	TMEM135	intronic
rs497592	rs35505248	0.933762	11	86852758	A	G	3.18e-09	0.81 (0.76-0.87)	0.628657	0.667106	0.592854	0.657691	0.607541	0.652537			SKIN	IPSC		4 altered motifs	N		6	TMEM135	intronic
rs581833	rs35505248	0.933762	11	86852877	A	T	3.18e-09	0.81 (0.76-0.87)	0.628657	0.667106	0.592854	0.657691	0.607541	0.652537			SKIN			7 altered motifs	N		6	TMEM135	intronic
rs593243	rs35505248	0.933762	11	86853125	T	G	3.18e-09	0.81 (0.76-0.87)	0.628657	0.667106	0.592854	0.657691	0.607541	0.652537			6 tissues	ESDR,THYM		PLZF	N		4	TMEM135	intronic
rs492211	rs35505248	0.933167	11	86853282	G	A	4.02e-09	0.82 (0.76-0.87)	0.628648	0.666488	0.59285	0.657293	0.607539	0.652395			8 tissues	4 tissues		Maf	N		3a	TMEM135	intronic
11-86853864	rs35505248	0.9239	11	86853864	CTCT	C	5.48e-09	1.22 (1.14-1.31)	0.364301	0.324812	0.393042	0.330613	0.376966	0.3355							N		5	TMEM135	intronic
rs597319	rs35505248	0.930219	11	86853997	A	G	3.28e-09	0.81 (0.76-0.87)	0.62861	0.666939	0.592642	0.657592	0.615386	0.660772			4 tissues			Pou2f2	N		5	TMEM135	intronic
rs608533	rs35505248	0.930219	11	86854217	C	G	3.12e-09	0.81 (0.76-0.87)	0.628595	0.66703	0.592638	0.657581	0.607455	0.652447			BLD, SKIN, LIV			9 altered motifs	N		5	TMEM135	intronic
rs608870	rs35505248	0.930219	11	86854250	C	T	3.12e-09	0.81 (0.76-0.87)	0.628595	0.66703	0.592638	0.657581	0.607455	0.652447			BLD, SKIN, LIV			11 altered motifs	N		5	TMEM135	intronic
rs608966	rs35505248	0.929625	11	86854309	G	C	3.17e-09	0.81 (0.76-0.87)	0.628622	0.667049	0.592675	0.657614	0.607554	0.652469			BLD, SKIN, LIV			5 altered motifs	N		4	TMEM135	intronic
rs609819	rs35505248	0.929032	11	86854505	T	A	3.05e-09	0.81 (0.76-0.87)	0.628591	0.666969	0.592296	0.657523	0.607465	0.652264			BLD, SKIN, LIV	THYM		GR,TATA	N		7	TMEM135	intronic
rs610228	rs35505248	0.928461	11	86854595	G	T	3.18e-09	0.81 (0.76-0.87)	0.628667	0.667098	0.592704	0.657658	0.607786	0.652574			BLD, SKIN, LIV	THYM		Mtf1,p300	N		5	TMEM135	intronic
rs611523	rs35505248	0.929625	11	86854857	G	T	3.17e-09	0.81 (0.76-0.87)	0.628617	0.667045	0.59267	0.65761	0.607541	0.652461			8 tissues	THYM,BLD		8 altered motifs	N		5	TMEM135	intronic
rs611579	rs35505248	0.929625	11	86854903	C	T	3.17e-09	0.81 (0.76-0.87)	0.628617	0.667045	0.59267	0.657611	0.607541	0.652461			8 tissues	THYM,LIV			N		5	TMEM135	intronic
rs541998	rs35505248	0.929625	11	86855296	G	A	3.17e-09	0.81 (0.76-0.87)	0.628625	0.667048	0.592672	0.657614	0.607549	0.652466			9 tissues		AP2ALPHA	Pou3f3	N		5	TMEM135	intronic
rs541089	rs35505248	0.929625	11	86855391	A	G	3.13e-09	0.81 (0.76-0.87)	0.628465	0.666952	0.592989	0.657911	0.607541	0.652461			9 tissues	THYM,CRVX	AP2ALPHA,FOXA1		N		5	TMEM135	intronic
rs626897	rs35505248	0.929625	11	86856021	G	C	3.13e-09	0.81 (0.76-0.87)	0.628465	0.666952	0.592989	0.657911	0.607541	0.652461			BLD, GI, THYM			Maf	N		7	TMEM135	intronic
rs654569	rs35505248	0.929625	11	86856206	C	T	3.13e-09	0.81 (0.76-0.87)	0.628475	0.666958	0.592991	0.657915	0.60755	0.652472			BLD, THYM				N		5	TMEM135	intronic
rs655778	rs35505248	0.929625	11	86856437	G	T	3.13e-09	0.81 (0.76-0.87)	0.628465	0.666952	0.592989	0.657911	0.607541	0.652461			BLD, THYM			Smad4,Spz1	N		5	TMEM135	intronic
11-86856730	rs35505248	0.92312	11	86856730	AT	A	2.31e-09	1.23 (1.15-1.32)	0.367517	0.328393	0.399896	0.334372	0.383574	0.338872							N		3a	TMEM135	intronic
rs486739	rs35505248	0.927847	11	86856763	C	T	2.42e-09	0.81 (0.76-0.87)	0.627725	0.66653	0.592073	0.657663	0.607397	0.65192			BLD			HDAC2	N		4	TMEM135	intronic
rs482339	rs35505248	0.929032	11	86857174	C	A	3.17e-09	0.81 (0.76-0.87)	0.628447	0.666935	0.592986	0.657877	0.607541	0.652412						7 altered motifs	N		7	TMEM135	intronic
rs670125	rs35505248	0.929625	11	86857447	C	G	3.13e-09	0.81 (0.76-0.87)	0.628465	0.666952	0.592989	0.657911	0.607541	0.652461						Nkx2	N		7	TMEM135	intronic
rs568905	rs35505248	0.929625	11	86857498	T	C	3.13e-09	0.81 (0.76-0.87)	0.628465	0.666952	0.592989	0.657911	0.607541	0.652461						10 altered motifs	N		6	TMEM135	intronic
rs670857	rs35505248	0.927238	11	86857564	C	A	3.32e-09	0.81 (0.76-0.87)	0.628106	0.666173	0.591722	0.657038	0.606953	0.652256						5 altered motifs	N		6	TMEM135	intronic
rs111307209	rs35505248	0.926663	11	86858553	G	GTTACTTT	3.57e-09	0.81 (0.76-0.87)	0.628157	0.666415	0.592816	0.657531	0.60742	0.652329			SKIN			26 altered motifs	N		6	TMEM135	intronic
rs687208	rs35505248	0.929625	11	86858868	T	C	3.11e-09	0.81 (0.76-0.87)	0.628465	0.666952	0.592989	0.657911	0.607658	0.652629			4 tissues			ERalpha-a,STAT,TLX1::NFIC	N		6	TMEM135	intronic
rs534009	rs35505248	0.929032	11	86859033	T	C	3.24e-09	0.81 (0.76-0.87)	0.628435	0.66689	0.592951	0.657735	0.607651	0.652621			6 tissues	MUS		7 altered motifs	N		5	TMEM135	intronic
rs533056	rs35505248	0.929032	11	86859142	T	C	3.12e-09	0.81 (0.76-0.87)	0.628434	0.666913	0.592967	0.657881	0.607619	0.652598			6 tissues	12 tissues		CTCFL,E2A,Mrg	N		5	TMEM135	intronic
rs606284	rs35505248	0.929625	11	86860244	C	T	3.11e-09	0.81 (0.76-0.87)	0.628465	0.666952	0.592989	0.657911	0.607658	0.652629			6 tissues			4 altered motifs	N		5	TMEM135	intronic
rs477944	rs35505248	0.929625	11	86860509	G	A	3.11e-09	0.81 (0.76-0.87)	0.628465	0.666952	0.592989	0.657911	0.607658	0.652629			7 tissues	MUS,VAS		9 altered motifs	N		2c	TMEM135	intronic
rs607619	rs35505248	0.92845	11	86860551	T	G	3.61e-09	0.81 (0.76-0.87)	0.628433	0.666867	0.593579	0.65795	0.607658	0.652627			7 tissues	VAS		Bcl6b	N		4	TMEM135	intronic
rs620303	rs35505248	0.928461	11	86861127	C	T	3.26e-09	0.81 (0.76-0.87)	0.628532	0.66707	0.593045	0.65798	0.608346	0.652686			FAT, STRM, LIV			Pax-4,SIRT6,Znf143	N		3a	TMEM135	intronic
11-86861257	rs35505248	0.926122	11	86861257	C	CAAA	2.53e-09	1.23 (1.15-1.32)	0.366154	0.327057	0.39813	0.333142	0.381765	0.337123							N		6	TMEM135	intronic
rs522439	rs35505248	0.929625	11	86861753	T	A	3.11e-09	0.81 (0.76-0.87)	0.628465	0.666952	0.592989	0.657911	0.607658	0.652629			6 tissues	ESDR,GI		Arid5a,GR,HP1-site-factor	N		2c	TMEM135	intronic
rs636159	rs35505248	0.929625	11	86862397	G	T	3.11e-09	0.81 (0.76-0.87)	0.628465	0.666952	0.592989	0.657911	0.607658	0.652629		FAT	7 tissues			Ik-2	N		5	TMEM135	intronic
rs576582	rs35505248	0.927846	11	86863374	A	G	3.38e-09	0.81 (0.76-0.87)	0.628419	0.666792	0.592934	0.65775	0.607542	0.65244			FAT, STRM				N		7	TMEM135	intronic
rs651961	rs35505248	0.929625	11	86863609	C	T	3.11e-09	0.81 (0.76-0.87)	0.628465	0.666952	0.592989	0.657911	0.607658	0.652629			FAT			6 altered motifs	N		5	TMEM135	intronic
rs561397	rs35505248	0.929032	11	86863761	A	G	3.05e-09	0.81 (0.76-0.87)	0.628333	0.666869	0.59289	0.657802	0.607641	0.652592			FAT	BLD		AP-1	N		5	TMEM135	intronic
rs566046	rs35505248	0.929625	11	86864277	A	G	3.11e-09	0.81 (0.76-0.87)	0.628465	0.666952	0.592989	0.657911	0.607658	0.652629			ESC			TATA,YY1	N		7	TMEM135	intronic
rs482258	rs35505248	0.929043	11	86864892	A	G	3.11e-09	0.81 (0.76-0.87)	0.628535	0.666995	0.593001	0.657961	0.607693	0.652654						7 altered motifs	N		6	TMEM135	intronic
rs12280110	rs35505248	0.929625	11	86865952	A	G	3.13e-09	0.81 (0.76-0.87)	0.628432	0.667045	0.59351	0.65836	0.607994	0.652819				THYM		6 altered motifs	N		7	TMEM135	intronic
rs603676	rs35505248	0.930813	11	86866109	T	C	2.95e-09	0.81 (0.76-0.87)	0.628437	0.66717	0.593511	0.658677	0.609031	0.653222						4 altered motifs	N		3a	TMEM135	intronic
rs604199	rs35505248	0.927867	11	86866260	C	T	3.14e-09	0.81 (0.76-0.87)	0.628416	0.667015	0.593492	0.658338	0.607995	0.652826			IPSC			BDP1,GCNF,Nr2f2	N		3a	TMEM135	intronic
rs542678	rs35505248	0.923725	11	86866652	A	G	3.23e-09	0.81 (0.76-0.87)	0.627813	0.666081	0.592911	0.657624	0.606175	0.652258			9 tissues	SKIN,BLD		5 altered motifs	N		5	TMEM135	intronic
rs542697	rs35505248	0.924315	11	86866658	A	T	3.71e-09	0.81 (0.76-0.87)	0.627825	0.665954	0.592947	0.657267	0.606139	0.652299			9 tissues	SKIN,BLD		Irf,TCF4	N		5	TMEM135	intronic
rs543687	rs35505248	0.929043	11	86866802	G	A	3.13e-09	0.81 (0.76-0.87)	0.628458	0.667062	0.59353	0.658381	0.607997	0.65283			5 tissues	6 tissues		4 altered motifs	N		5	TMEM135	intronic
rs618926	rs35505248	0.929625	11	86867252	C	G	3.13e-09	0.81 (0.76-0.87)	0.628432	0.667045	0.59351	0.65836	0.607994	0.652819			FAT, LIV			Sox	N		7	TMEM135	intronic
rs563688	rs35505248	0.929032	11	86867479	C	A	3.13e-09	0.81 (0.76-0.87)	0.628404	0.667002	0.593465	0.658329	0.607962	0.652776			FAT, LIV, VAS			Pbx3	N		7	TMEM135	intronic
rs632708	rs35505248	0.928439	11	86868033	C	T	3.4e-09	0.81 (0.76-0.87)	0.628395	0.666936	0.593424	0.658137	0.607933	0.652746			LIV			5 altered motifs	N		5	TMEM135	intronic
rs576679	rs35505248	0.929032	11	86868071	G	A	3.14e-09	0.81 (0.76-0.87)	0.628404	0.666999	0.59346	0.658319	0.607953	0.652767			LIV				N		5	TMEM135	intronic
rs556139	rs35505248	0.929625	11	86868347	C	T	3.13e-09	0.81 (0.76-0.87)	0.628432	0.667045	0.59351	0.65836	0.607994	0.652819						4 altered motifs	N		5	TMEM135	intronic
rs531500	rs35505248	0.921947	11	86868727	G	T	1.68e-09	0.81 (0.76-0.87)	0.627046	0.665061	0.588996	0.656554	0.606631	0.6518						5 altered motifs	N		7	TMEM135	intronic
rs5793242	rs35505248	0.92136	11	86868732	G	GA	9.16e-10	1.24 (1.16-1.32)	0.368767	0.329595	0.403114	0.335571	0.385204	0.338692						4 altered motifs	N		7	TMEM135	intronic
rs5028348	rs35505248	0.920773	11	86868742	A	G	1.11e-09	0.81 (0.76-0.87)	0.626146	0.664762	0.58893	0.656461	0.605026	0.651508						4 altered motifs	N		7	TMEM135	intronic
rs495668	rs35505248	0.929032	11	86868965	C	T	3.2e-09	0.81 (0.76-0.87)	0.628363	0.666934	0.593443	0.658243	0.607935	0.652749						SREBP	N		5	TMEM135	intronic
rs649693	rs35505248	0.92609	11	86869577	T	C	3.24e-09	0.81 (0.76-0.87)	0.628737	0.667312	0.594249	0.658644	0.60765	0.652771						HNF4	N		5	TMEM135	intronic
rs494698	rs35505248	0.929625	11	86870469	G	A	3.13e-09	0.81 (0.76-0.87)	0.628432	0.667045	0.59351	0.65836	0.607994	0.652819						AIRE,PLZF	N		7	TMEM135	intronic
rs664398	rs35505248	0.929625	11	86870511	T	C	3.13e-09	0.81 (0.76-0.87)	0.628432	0.667045	0.59351	0.65836	0.607999	0.652821						Pbx-1,XBP-1	N		6	TMEM135	intronic
rs580120	rs35505248	0.929625	11	86870848	A	T	3.15e-09	0.81 (0.76-0.87)	0.628428	0.667041	0.59351	0.658362	0.608081	0.652823						Sin3Ak-20	N		7	TMEM135	intronic
rs513662	rs35505248	0.930813	11	86872104	A	G	2.89e-09	0.81 (0.76-0.87)	0.628428	0.667197	0.593548	0.658723	0.609036	0.653223						9 altered motifs	N		5	TMEM135	intronic
rs511694	rs35505248	0.929032	11	86872365	G	A	2.61e-09	0.81 (0.76-0.87)	0.628143	0.667007	0.593171	0.658342	0.607994	0.65277						HMG-IY,RXRA	N		7	TMEM135	intronic
rs546229	rs35505248	0.930813	11	86872504	C	T	2.89e-09	0.81 (0.76-0.87)	0.628428	0.667197	0.593548	0.658722	0.609031	0.653222						6 altered motifs	N		7	TMEM135	intronic
rs547867	rs35505248	0.929625	11	86872647	G	T	3.06e-09	0.81 (0.76-0.87)	0.628423	0.667072	0.593546	0.658405	0.607994	0.652819			STRM, HRT, BONE			16 altered motifs	N		5	TMEM135	intronic
rs549932	rs35505248	0.929625	11	86872908	T	C	2.62e-09	0.81 (0.76-0.87)	0.632486	0.671622	0.598522	0.663945	0.607994	0.652819			4 tissues	MUS		4 altered motifs	N		5	TMEM135	intronic
rs577329	rs35505248	0.929032	11	86873570	G	A	3.13e-09	0.81 (0.76-0.87)	0.628355	0.667013	0.593485	0.658337	0.60796	0.652598						ERalpha-a	N		7	TMEM135	intronic
rs57024158	rs35505248	0.929032	11	86876396	G	A	3.05e-09	0.81 (0.76-0.87)	0.628272	0.66691	0.593401	0.658245	0.607871	0.652718						8 altered motifs	N		6	TMEM135	intronic
rs4514446	rs35505248	0.927847	11	86876828	G	A	3.2e-09	0.81 (0.76-0.87)	0.628038	0.666444	0.592555	0.657615	0.6076	0.652296						7 altered motifs	N		7	TMEM135	intronic
rs4451756	rs35505248	0.927847	11	86876848	T	G	3.2e-09	0.81 (0.76-0.87)	0.628038	0.666444	0.592555	0.657615	0.6076	0.652296						5 altered motifs	N		6	TMEM135	intronic
11-86876899	rs35505248	0.916682	11	86876899	GA	G	2.16e-09	1.23 (1.15-1.32)	0.36882	0.330429	0.401764	0.336025	0.386535	0.340075							N		6	TMEM135	intronic
rs4514447	rs35505248	0.928429	11	86877016	G	A	3.13e-09	0.81 (0.76-0.87)	0.628245	0.666858	0.593328	0.658192	0.607887	0.652615						Foxq1	N		7	TMEM135	intronic
rs4604911	rs35505248	0.927847	11	86877051	T	C	3.04e-09	0.81 (0.76-0.87)	0.628245	0.666896	0.593371	0.658251	0.607863	0.652659						5 altered motifs	N		7	TMEM135	intronic
rs4635105	rs35505248	0.929625	11	86877117	A	C	3.04e-09	0.81 (0.76-0.87)	0.628375	0.667032	0.593507	0.658369	0.608005	0.652815						AFP1,PU.1,p300	N		7	TMEM135	intronic
rs561778	rs35505248	0.929625	11	86877666	G	T	3.06e-09	0.81 (0.76-0.87)	0.628422	0.667071	0.593541	0.658404	0.608027	0.652839						Foxp3,RREB-1	N		7	TMEM135	intronic
rs607894	rs35505248	0.929625	11	86877716	T	C	3.06e-09	0.81 (0.76-0.87)	0.628419	0.667065	0.593532	0.658397	0.608022	0.652835							N		6	TMEM135	intronic
11-86877799	rs35505248	0.929625	11	86877799	C	CT	2.67e-09	1.23 (1.15-1.32)	0.366521	0.327443	0.398559	0.333689	0.38224	0.337402							N		6	TMEM135	intronic
rs484135	rs35505248	0.929625	11	86878332	G	C	3.06e-09	0.81 (0.76-0.87)	0.628423	0.667072	0.593546	0.658405	0.607994	0.652819						Nkx2,Nkx3	N		5	TMEM135	intronic
rs479593	rs35505248	0.922091	11	86878421	T	C	3.59e-09	0.81 (0.76-0.87)	0.630531	0.668501	0.59531	0.660057	0.607781	0.653705						4 altered motifs	N		5	TMEM135	intronic
rs484403	rs35505248	0.930813	11	86878971	T	C	2.81e-09	0.81 (0.76-0.87)	0.628434	0.667222	0.593576	0.658737	0.608675	0.652995						Eomes,Mrg1::Hoxa9,Pax-6	N		6	TMEM135	intronic
rs511755	rs35505248	0.929625	11	86879011	T	C	2.97e-09	0.81 (0.76-0.87)	0.628429	0.667097	0.593574	0.65842	0.60764	0.652592						26 altered motifs	N		6	TMEM135	intronic
rs509277	rs35505248	0.928439	11	86879342	C	T	3.09e-09	0.81 (0.76-0.87)	0.628379	0.666976	0.593507	0.658305	0.607508	0.652485						Elf5,GATA,STAT	N		7	TMEM135	intronic
rs540403	rs35505248	0.929625	11	86880458	G	A	2.97e-09	0.81 (0.76-0.87)	0.628423	0.667072	0.593546	0.658405	0.60757	0.652574						4 altered motifs	N		5	TMEM135	intronic
rs652171	rs35505248	0.922091	11	86880711	T	C	3.59e-09	0.81 (0.76-0.87)	0.630531	0.668501	0.59531	0.660057	0.607781	0.653705						4 altered motifs	N		5	TMEM135	intronic
rs653519	rs35505248	0.922091	11	86881007	A	G	3.59e-09	0.81 (0.76-0.87)	0.630531	0.668501	0.59531	0.660057	0.607781	0.653705			IPSC				N		5	TMEM135	intronic
11-86881050	rs35505248	0.923248	11	86881050	C	CT	2.62e-09	1.23 (1.15-1.32)	0.364569	0.326355	0.3973	0.332178	0.383411	0.33592							N		5	TMEM135	intronic
rs654485	rs35505248	0.922091	11	86881246	T	C	3.59e-09	0.81 (0.76-0.87)	0.630531	0.668501	0.59531	0.660057	0.607781	0.653705						Foxp1,Sin3Ak-20	N		7	TMEM135	intronic
rs570716	rs35505248	0.929043	11	86881464	G	T	2.92e-09	0.81 (0.76-0.87)	0.628475	0.667202	0.593782	0.658494	0.607579	0.652627			THYM			Sox,TATA	N		7	TMEM135	intronic
rs572433	rs35505248	0.921512	11	86881621	C	T	2.52e-09	0.81 (0.76-0.87)	0.629784	0.668382	0.595443	0.660283	0.607796	0.653898			4 tissues				N		5	TMEM135	intronic
rs492896	rs35505248	0.925555	11	86882043	G	A	3.38e-09	0.81 (0.76-0.87)	0.628642	0.667541	0.59452	0.65909	0.608612	0.652951			HRT			PLAG1	N		5	TMEM135	intronic
rs552521	rs35505248	0.92611	11	86882599	C	A	2.76e-09	0.81 (0.76-0.87)	0.62793	0.667189	0.594403	0.658799	0.607592	0.652866			BLD				N		7	TMEM135	intronic
rs555190	rs35505248	0.918584	11	86882874	T	C	3.36e-09	0.81 (0.76-0.87)	0.630049	0.668612	0.596164	0.660438	0.607797	0.654003			MUS, BLD			Sox	N		5	TMEM135	intronic
rs495238	rs35505248	0.92611	11	86882981	A	G	2.76e-09	0.81 (0.76-0.87)	0.62793	0.667189	0.594403	0.658799	0.607592	0.652866			MUS, BLD			TLX1::NFIC,Zfx	N		5	TMEM135	intronic
rs520755	rs35505248	0.92611	11	86883454	A	G	2.76e-09	0.81 (0.76-0.87)	0.62793	0.667189	0.594403	0.658799	0.607592	0.652866						4 altered motifs	N		5	TMEM135	intronic
rs476597	rs35505248	0.92611	11	86884018	C	T	2.76e-09	0.81 (0.76-0.87)	0.62793	0.667189	0.594403	0.658799	0.607592	0.652866			FAT, LNG, VAS			Nkx3,Pou2f2,Sox	N		5	TMEM135	intronic
rs502580	rs35505248	0.925529	11	86884532	G	T	2.62e-09	0.81 (0.76-0.87)	0.628008	0.667363	0.594811	0.659089	0.607605	0.653094		LNG	17 tissues	26 tissues	8 bound proteins	MIF-1	N		4	TMEM135	intronic
rs603140	rs35505248	0.92611	11	86884615	G	A	2.76e-09	0.81 (0.76-0.87)	0.62793	0.667189	0.594403	0.658799	0.607592	0.652866		VAS	15 tissues	19 tissues	7 bound proteins	Cart1	N		4	TMEM135	intronic
rs604035	rs35505248	0.92611	11	86884825	C	G	2.76e-09	0.81 (0.76-0.87)	0.62793	0.667189	0.594403	0.658799	0.607592	0.652866		SKIN, LNG	16 tissues	6 tissues	5 bound proteins	Pbx3	N		4	TMEM135	intronic
rs606299	rs35505248	0.92611	11	86885342	T	C	2.77e-09	0.81 (0.76-0.87)	0.62793	0.667189	0.594403	0.658799	0.607575	0.652848			15 tissues			Pou5f1	N		7	TMEM135	intronic
rs2512490	rs35505248	0.92611	11	86886175	T	G	2.77e-09	0.81 (0.76-0.87)	0.62793	0.667189	0.594403	0.658799	0.607575	0.652848			10 tissues	BLD		12 altered motifs	N		3a	TMEM135	intronic
rs2451060	rs35505248	0.92611	11	86886408	C	T	2.77e-09	0.81 (0.76-0.87)	0.62793	0.667189	0.594403	0.658799	0.607575	0.652848			7 tissues	LIV		5 altered motifs	N		3a	TMEM135	intronic
rs565869	rs35505248	0.92611	11	86886904	A	C	2.77e-09	0.81 (0.76-0.87)	0.62793	0.667189	0.594403	0.658799	0.607575	0.652848			6 tissues				N		5	TMEM135	intronic
rs634277	rs35505248	0.92611	11	86887931	A	G	2.79e-09	0.81 (0.76-0.87)	0.627981	0.667199	0.59441	0.658809	0.607407	0.652698			CRVX			8 altered motifs	N		5	TMEM135	intronic
rs7138350	rs35281060	0.843682	12	19967091	C	T	2.82e-10	1.24 (1.16-1.32)	0.489486	0.44938	0.496859	0.446728	0.497635	0.424219						5 altered motifs	N		5	AEBP2, LINC02398	intergenic
rs117180159	rs35281060	0.995742	12	19970752	A	G	2.01e-12	1.27 (1.19-1.36)	0.540919	0.49263	0.543876	0.489715	0.547313	0.470434							N		7	AEBP2, LINC02398	intergenic
rs11044883	rs35281060	0.995744	12	19971132	G	C	2.27e-12	1.27 (1.19-1.36)	0.540483	0.492541	0.543935	0.48972	0.54727	0.47005				CRVX		6 altered motifs	N		5	AEBP2, LINC02398	intergenic
rs4762815	rs35281060	0.843682	12	19971510	C	G	2.73e-10	1.24 (1.16-1.32)	0.489443	0.449418	0.497259	0.446783	0.496118	0.423012				OVRY		5 altered motifs	N		7	AEBP2, LINC02398	intergenic
rs10770555	rs35281060	0.844138	12	19971564	T	G	2.74e-10	1.24 (1.16-1.32)	0.489847	0.449535	0.49723	0.446972	0.496145	0.423354						Zbtb3	N		5	AEBP2, LINC02398	intergenic
rs1388689	rs35281060	0.845051	12	19972220	C	T	2.89e-10	1.24 (1.16-1.32)	0.48988	0.449635	0.497259	0.447129	0.496153	0.423407			LNG	LNG		CEBPG,GR,Mef2	N		5	AEBP2, LINC02398	intergenic
rs1388690	rs35281060	0.845508	12	19972260	T	C	3.02e-10	1.24 (1.16-1.32)	0.489933	0.449776	0.497282	0.44718	0.496177	0.423443			LNG	LNG,OVRY		5 altered motifs	N		4	AEBP2, LINC02398	intergenic
rs10841369	rs35281060	0.843682	12	19972797	T	C	2.79e-10	1.24 (1.16-1.32)	0.48983	0.449556	0.497226	0.447047	0.496106	0.423355						Egr-1,SIX5	N		6	AEBP2, LINC02398	intergenic
rs11044886	rs35281060	0.844138	12	19973641	C	T	2.79e-10	1.24 (1.16-1.32)	0.489543	0.449506	0.497335	0.446933	0.496123	0.423053						Mrg1::Hoxa9,STAT	N		4	AEBP2, LINC02398	intergenic
rs11044887	rs35281060	0.845508	12	19973815	G	C	2.47e-10	1.24 (1.16-1.32)	0.489543	0.449508	0.497335	0.446956	0.497526	0.423503						E2F,Irf,Tgif1	N		5	AEBP2, LINC02398	intergenic
rs11044888	rs35281060	0.84311	12	19974038	G	A	2.78e-10	1.24 (1.16-1.32)	0.489401	0.449217	0.496895	0.446807	0.495908	0.422939				ESDR		CEBPB,Hsf	N		7	AEBP2, LINC02398	intergenic
rs10841370	rs35281060	0.844138	12	19974264	C	T	2.77e-10	1.24 (1.16-1.32)	0.489543	0.449505	0.497335	0.446904	0.49612	0.423035						4 altered motifs	N		6	AEBP2, LINC02398	intergenic
rs10770556	rs35281060	0.842654	12	19974491	C	T	3.18e-10	1.24 (1.16-1.32)	0.489146	0.449466	0.496989	0.446504	0.496088	0.423118						LF-A1	N		6	AEBP2, LINC02398	intergenic
rs10770557	rs35281060	0.842654	12	19974495	G	C	3.18e-10	1.24 (1.16-1.32)	0.489146	0.449466	0.496989	0.446504	0.496088	0.423118						Glis2,Zic	N		7	AEBP2, LINC02398	intergenic
rs10841371	rs35281060	0.844138	12	19974645	G	A	2.79e-10	1.24 (1.16-1.32)	0.48951	0.449469	0.497286	0.446892	0.496102	0.423041				MUS		4 altered motifs	N		7	AEBP2, LINC02398	intergenic
rs10841372	rs35281060	0.844138	12	19974796	A	G	2.54e-10	1.24 (1.16-1.32)	0.493137	0.452564	0.499179	0.448544	0.496123	0.423056						COMP1	N		7	AEBP2, LINC02398	intergenic
rs10841373	rs35281060	0.843566	12	19974831	G	A	2.89e-10	1.24 (1.16-1.32)	0.489564	0.449549	0.497353	0.447002	0.496196	0.423113						11 altered motifs	N		6	AEBP2, LINC02398	intergenic
rs1388683	rs35281060	0.843682	12	19975068	G	A	2.58e-10	1.24 (1.16-1.32)	0.489498	0.449418	0.497306	0.446761	0.496075	0.422882							N		7	AEBP2, LINC02398	intergenic
rs10770558	rs35281060	0.998935	12	19975862	T	C	1.91e-12	1.27 (1.19-1.36)	0.541142	0.492623	0.543952	0.489901	0.547337	0.470619						GATA	N		7	AEBP2, LINC02398	intergenic
rs10743339	rs35281060	0.998402	12	19975891	T	C	2.16e-12	1.27 (1.19-1.36)	0.541193	0.492833	0.544443	0.49045	0.547427	0.470812						8 altered motifs	N		6	AEBP2, LINC02398	intergenic
rs35281060	rs35281060	1	12	19976182	TG	T	1.39e-12	0.79 (0.74-0.84)	0.451357	0.499891	0.450689	0.505996	0.428906	0.504858			VAS			Ik-1,Ik-2	N		7	AEBP2, LINC02398	intergenic
rs1815190	rs35281060	0.997337	12	19976403	C	T	2.15e-12	1.27 (1.19-1.36)	0.541142	0.492742	0.543951	0.490163	0.547356	0.471034					NFYA	10 altered motifs	N		3b	AEBP2, LINC02398	intergenic
rs2011432	rs35281060	0.99787	12	19976635	G	A	1.89e-12	1.27 (1.19-1.36)	0.54113	0.492615	0.543938	0.489899	0.547302	0.470445							N		4	AEBP2, LINC02398	intergenic
rs2417803	rs35281060	0.998402	12	19977024	T	C	1.92e-12	1.27 (1.19-1.36)	0.54113	0.492622	0.543949	0.489899	0.547334	0.470623						CDP	N		5	AEBP2, LINC02398	intergenic
rs10841375	rs35281060	0.99787	12	19977660	A	G	1.56e-12	1.27 (1.19-1.36)	0.541077	0.492528	0.544081	0.489411	0.547293	0.47056						Myc,SREBP	N		5	AEBP2, LINC02398	intergenic
rs10841376	rs35281060	0.993614	12	19979881	C	G	1.71e-12	0.79 (0.74-0.84)	0.452958	0.500966	0.453743	0.507386	0.425313	0.503069				BRST		LUN-1,Mrg1::Hoxa9,Sox	N		5	AEBP2, LINC02398	intergenic
rs10841377	rs35281060	0.992022	12	19979927	C	T	1.7e-12	0.79 (0.74-0.84)	0.453022	0.501019	0.453789	0.507441	0.425346	0.503105				BRST,CRVX			N		3a	AEBP2, LINC02398	intergenic
rs1038666	rs1038666	1	12	29085005	G	A	5.09e-10	0.81 (0.76-0.87)	0.573085	0.609433	0.532294	0.612904	0.553174	0.600546						Rad21	Y		5	CCDC91, FAR2	intergenic
rs11157733	rs11157733	1	14	50727523	G	A	2.65e-08	1.21 (1.13-1.29)	0.462535	0.423254	0.478269	0.419411	0.459929	0.425547				23 tissues	4 bound proteins	CAC-binding-protein	Y		2b	L2HGDH	intronic
rs4901006	rs11157733	0.996207	14	50729133	C	T	3e-08	1.21 (1.13-1.29)	0.462751	0.423695	0.478415	0.419716	0.453689	0.419961			MUS				Y		6	L2HGDH	intronic
rs58255598	rs58255598	1	14	62131805	C	T	2.16e-08	0.81 (0.75-0.87)	0.276388	0.318856	0.278359	0.324492	0.271678	0.324056			BLD	BLD			N		7	FLJ22447,HIF1A-AS1	intergenic
rs189646742	rs189646742	1	15	88017055	G	A	2.13e-08	2.03 (1.59-2.61)	0.0261491	0.0123248	0.0174793	0.0113537	0.0202671	0.0122205						E2A,TATA	N		6	AGBL1, LINC00052	intergenic
16-69854329	rs376989376	1	16	69854329	T	TAG	1.08e-08	0.79 (0.73-0.86)	0.659957	0.693348	0.676846	0.70231	0.639268	0.699049							N		3a	WWP2	intronic
CHR, chromosome; REF, reference; ALT, alternative; GWAS, genome wide association study; OR, odds ratio.

### Sheet: ST4
Supplementaly Table 4. Causal variants estimated by a Bayesian statistical fine-mapping analysis
Region	Rank	CHR	Position	SNP	PP
Chr2:26598097-28598097	1	2	27598097	rs4665972	0.540956
	2	2	27752463	rs11127048	0.0658492
	3	2	27674931	rs151269177	0.0388999
	4	2	27730940	rs1260326	0.0361478
	5	2	27734972	rs6547692	0.025401
	6	2	27741072	rs780096	0.0215358
	7	2	27741105	rs780095	0.0215358
	8	2	27741237	rs780094	0.0210144
	9	2	27748992	rs11336847	0.0166537
	10	2	27750546	rs2911711	0.0166537
	11	2	27750545	rs2950835	0.0166537
	12	2	27748904	rs1313566	0.0137811
	13	2	27748624	rs1260333	0.0119067
	14	2	27744364	rs373060500	0.0105921
	15	2	27739880	rs10549495	0.0103977
	16	2	27742603	rs780093	0.0093068
	17	2	27745764	rs34507360	0.00710611
	18	2	27752871	rs6753534	0.00616115
	19	2	27827326	rs71882946	0.00606313
	20	2	27748597	rs1260334	0.0055569
	21	2	27837544	rs34716327	0.00519395
	22	2	27825715	rs12467476	0.00438937
	23	2	27832055	rs2384656	0.00426868
	24	2	27827092	rs12464616	0.00426868
	25	2	27839369	rs4666000	0.00387282
	26	2	27839539	rs2068834	0.00387282
	27	2	27833502	rs74175068	0.00381948
	28	2	27836605	rs13020949	0.0037669
	29	2	27834152	rs12987055	0.0037669
	30	2	27833687	rs34016998	0.0037669
	31	2	27755825	rs4665987	0.00375035
	32	2	27840640	rs4666002	0.00361366
Chr6:43529797-45538139	1	6	44538139	rs927485	0.285325
	2	6	44533069	rs9357448	0.147762
	3	6	44529942	rs9367204	0.104155
	4	6	44529797	rs6932764	0.0811355
	5	6	44529823	rs6912544	0.0765594
	6	6	44531314	rs6901376	0.0527667
	7	6	44537457	rs6458398	0.0323008
	8	6	44533877	rs9349295	0.0322894
	9	6	44537284	rs59105612	0.0312237
	10	6	44533628	rs1322660	0.0309935
	11	6	44535078	rs9367205	0.0307613
	12	6	44534808	rs9395031	0.0307016
	13	6	44533553	rs1322659	0.0302957
Chr8:108022775-110588327	1	8	109096029	rs374810	0.0154127
	2	8	109093578	rs423940	0.0140815
	3	8	109098742	rs672243	0.0140815
	4	8	109101012	rs405762	0.0137751
	5	8	109105285	rs399131	0.0137751
	6	8	109103375	rs403200	0.0137751
	7	8	109103274	rs422847	0.0134754
	8	8	109101263	rs702781	0.0134754
	9	8	109104905	rs378515	0.0134754
	10	8	109101925	rs409026	0.0134754
	11	8	109094068	rs429315	0.0128957
	12	8	109120127	rs443680	0.0120734
	13	8	109123398	rs547082	0.0120726
	14	8	109115122	rs429884	0.0113043
	15	8	109108740	rs396149	0.0113043
	16	8	109119455	rs435247	0.0113043
	17	8	109117403	rs421695	0.0113043
	18	8	109062046	rs2514842	0.0113001
	19	8	109118714	rs443558	0.0110591
	20	8	109114430	rs617072	0.010822
	21	8	109064957	rs2443774	0.0108113
	22	8	109120820	rs424976	0.0105848
	23	8	109064809	rs2514844	0.010575
	24	8	109119837	rs622044	0.0103555
	25	8	109062481	rs2443775	0.0103401
	26	8	109067078	rs2440387	0.00968121
	27	8	109072593	rs2443773	0.00968121
	28	8	109067105	rs2514846	0.00926348
	29	8	109135101	rs453634	0.00889245
	30	8	109071908	rs4431570	0.00886404
	31	8	109124222	rs438191	0.00833015
	32	8	109142079	rs381742	0.00833015
	33	8	109130620	rs371878	0.00833015
	34	8	109140842	rs648596	0.00833015
	35	8	109124593	rs416611	0.00815085
	36	8	109063434	rs2514843	0.00743359
	37	8	109194535	rs35192035	0.00581738
	38	8	109222271	rs34870098	0.00550266
	39	8	109185666	rs55670653	0.00520575
	40	8	109181515	rs62539602	0.00496381
	41	8	109178612	rs34873543	0.00488194
	42	8	109183738	rs36142508	0.00485814
	43	8	109138107	rs669584	0.00454264
	44	8	109180764	rs614777	0.00427042
	45	8	109218821	rs72312119	0.00410297
	46	8	109182864	rs78533780	0.0039073
	47	8	109242303	rs676654	0.00384803
	48	8	109180609	rs584941	0.00382422
	49	8	109183159	rs200909391	0.00382422
	50	8	109179476	rs598774	0.00374293
	51	8	109184068	rs13269620	0.00374293
	52	8	109157030	rs34546876	0.00368707
	53	8	109225105	rs35352376	0.00368707
	54	8	109251690	rs674580	0.00367525
	55	8	109186398	rs689256	0.0036634
	56	8	109178048	rs660816	0.0036634
	57	8	109181622	rs28773795	0.00358558
	58	8	109181209	rs111916848	0.00358558
	59	8	109183074	rs13257342	0.00358558
	60	8	109179846	rs201322000	0.00358558
	61	8	109185159	rs673356	0.00358558
	62	8	109178634	rs584716	0.00358558
	63	8	109182788	rs150663427	0.00358558
	64	8	109183031	rs13259740	0.00358558
	65	8	109177572	rs677330	0.00350945
	66	8	109190044	rs34511754	0.00345837
	67	8	109179914	rs13258380	0.00343495
	68	8	109199296	rs36070162	0.00338538
	69	8	109234404	rs3837187	0.00337374
	70	8	109182031	rs7832220	0.00336207
	71	8	109241085	rs605269	0.00330237
	72	8	109190809	rs33955628	0.00324407
	73	8	109185463	rs674780	0.00322098
	74	8	109185461	rs677004	0.00322098
	75	8	109196472	rs550135309	0.00310875
	76	8	109218824	rs527272483	0.0030859
	77	8	109179195	rs676084	0.0030319
	78	8	109235457	rs635941	0.00302054
	79	8	109228008	rs611744	0.00297487
	80	8	109179993	rs200191813	0.00295658
	81	8	109238420	rs200540762	0.00290523
	82	8	109154652	rs424012	0.002894
	83	8	109181895	rs7815875	0.002894
	84	8	109196322	rs36103581	0.00285506
	85	8	109199383	rs11318369	0.00285506
	86	8	109193903	rs57426641	0.00285506
	87	8	109253208	rs36025931	0.002795
	88	8	109263237	rs13282825	0.00271421
	89	8	109180403	rs11985647	0.00271421
	90	8	109185807	rs34401526	0.00268959
	91	8	109194436	rs112793143	0.00267869
	92	8	109154233	rs408506	0.00265684
	93	8	109154408	rs405534	0.00265684
	94	8	109190032	rs631031	0.00265684
	95	8	109168375	rs67329445	0.00264402
	96	8	109150388	rs35793369	0.00260071
	97	8	109213826	rs377909	0.00260071
	98	8	109193205	rs56799452	0.0025673
	99	8	109215100	rs619227	0.00255654
	100	8	109261780	rs4735054	0.00255654
	101	8	109262296	rs59930666	0.00255654
	102	8	109255206	rs629996	0.00255654
	103	8	109177539	rs677288	0.00254577
	104	8	109180737	rs614751	0.00254577
	105	8	109213088	rs661036	0.00251338
	106	8	109224500	rs427145	0.00249202
	107	8	109239207	rs569701	0.00248132
	108	8	109239324	rs695028	0.00248132
	109	8	109196725	rs650925	0.00245002
	110	8	109180279	rs11992860	0.00243942
	111	8	109187759	rs598022	0.00243942
	112	8	109242730	rs678387	0.00242881
	113	8	109240822	rs596245	0.00242881
	114	8	109180143	rs74746700	0.00238795
	115	8	109191669	rs673015	0.00233758
	116	8	109256014	rs2597658	0.00228829
	117	8	109245497	rs585077	0.00228829
	118	8	109251795	rs11296811	0.00226057
	119	8	109189220	rs10605321	0.00226057
	120	8	109166006	rs613179	0.00224006
	121	8	109198415	rs2212704	0.00224006
	122	8	109171573	rs702792	0.00224006
	123	8	109173843	rs656406	0.00224006
	124	8	109171627	rs702793	0.00224006
	125	8	109160146	rs596703	0.00224006
	126	8	109170925	rs666862	0.00224006
	127	8	109165949	rs613261	0.00224006
	128	8	109164223	rs672552	0.00224006
	129	8	109161413	rs685358	0.00224006
	130	8	109242803	rs674391	0.00224006
	131	8	109241822	rs689275	0.00224006
	132	8	109169152	rs638238	0.00224006
	133	8	109167304	rs2348800	0.00224006
	134	8	109164182	rs672161	0.00221952
	135	8	109211055	rs650968	0.00219286
	136	8	109200446	rs591792	0.00219286
	137	8	109263240	rs13280454	0.00219286
	138	8	109218892	rs681099	0.00219286
	139	8	109242981	rs633901	0.00219286
	140	8	109203406	rs638905	0.00219286
	141	8	109211802	rs702801	0.00219286
	142	8	109213893	rs603571	0.00219286
	143	8	109204313	rs666821	0.00219286
	144	8	109212468	rs677842	0.00219286
	145	8	109210905	rs684412	0.00219286
	146	8	109199763	rs686265	0.00219286
	147	8	109216345	rs645070	0.00219286
	148	8	109207886	rs1452021	0.00219286
	149	8	109253929	rs589347	0.00219286
	150	8	109263043	rs13282220	0.00219286
	151	8	109210559	rs682954	0.00219286
	152	8	109211358	rs662591	0.00219286
	153	8	109218612	rs584555	0.00219286
	154	8	109203954	rs654911	0.00219286
	155	8	109218238	rs702802	0.00219286
	156	8	109210927	rs650437	0.00219286
	157	8	109220269	rs1989388	0.00219286
	158	8	109199417	rs684904	0.00219286
	159	8	109218012	rs34286220	0.00219286
	160	8	109230722	rs536860	0.00214668
	161	8	109224232	rs603889	0.00214668
	162	8	109234825	rs639746	0.00214668
	163	8	109224390	rs672408	0.00214668
	164	8	109221659	rs662714	0.00214668
	165	8	109221090	rs2597654	0.00214668
	166	8	109199355	rs684093	0.00214668
	167	8	109197482	rs655320	0.00214668
	168	8	109197541	rs655722	0.00214668
	169	8	109235569	rs636399	0.00214668
	170	8	109197565	rs636904	0.00214668
	171	8	109247619	rs615126	0.00214668
	172	8	109251374	rs647907	0.00214668
	173	8	109227406	rs609102	0.00214668
	174	8	109235858	rs475865	0.00214668
	175	8	109197454	rs637358	0.00214668
	176	8	109227570	rs859788	0.00214668
	177	8	109227585	rs859787	0.00214668
	178	8	109225725	rs688746	0.00214668
	179	8	109229243	rs635219	0.00214668
	180	8	109222544	rs627019	0.00214668
	181	8	109236119	rs639059	0.00214668
	182	8	109230383	rs653081	0.00214668
	183	8	109254262	rs615233	0.00214668
	184	8	109189425	rs628340	0.00214668
	185	8	109227822	rs651951	0.00214668
	186	8	109235929	rs702805	0.00214668
	187	8	109227826	rs610873	0.00214668
	188	8	109192145	rs685690	0.00210148
	189	8	109191932	rs660065	0.00210148
	190	8	109262752	rs7016198	0.00210148
	191	8	109255032	rs681963	0.00210148
	192	8	109255989	rs2594357	0.00210148
	193	8	109260776	rs4735053	0.00210148
	194	8	109191917	rs673981	0.00210148
	195	8	109262570	rs7015513	0.00210148
	196	8	109254003	rs667742	0.00210148
	197	8	109188263	rs610452	0.00210148
	198	8	109188994	rs613644	0.00210148
	199	8	109194850	rs612722	0.00210148
	200	8	109191260	rs671139	0.00210148
	201	8	109196115	rs628843	0.00210148
	202	8	109193808	rs597992	0.00210148
	203	8	109196151	rs653633	0.00210148
	204	8	109246032	rs587340	0.00210148
	205	8	109196854	rs650401	0.00210148
	206	8	109189819	rs627604	0.00210148
	207	8	109252746	rs631775	0.00210148
	208	8	109252554	rs702808	0.00210148
	209	8	109210326	rs682007	0.00210148
	210	8	109249551	rs2848620	0.00210148
	211	8	109249300	rs864166	0.00210148
	212	8	109247873	rs628206	0.00210148
	213	8	109187295	rs595733	0.00210148
	214	8	109187166	rs595183	0.00210148
	215	8	109261318	rs1457211	0.00210148
	216	8	109197799	rs635624	0.00210148
	217	8	109188650	rs612265	0.00210148
	218	8	109198907	rs686251	0.00210148
	219	8	109263497	rs2859813	0.00210148
	220	8	109196571	rs651814	0.00210148
	221	8	109191838	rs673854	0.00210148
	222	8	109198185	rs2848619	0.00210148
	223	8	109193881	rs34950131	0.00210148
	224	8	109194160	rs599357	0.00210148
	225	8	109188185	rs602384	0.00210148
	226	8	109187718	rs597649	0.00210148
	227	8	109190717	rs641820	0.00205725
	228	8	109198079	rs2600614	0.00205725
	229	8	109190963	rs645241	0.00205725
	230	8	109193607	rs594405	0.00205725
	231	8	109244742	rs679077	0.00201396
	232	8	109235785	rs637626	0.00201396
	233	8	109254842	rs579162	0.00201396
	234	8	109262204	rs7015240	0.00201396
	235	8	109192357	rs686584	0.00201396
	236	8	109238721	rs604698	0.00200415
	237	8	109230411	rs35139024	0.00199102
	238	8	109187874	rs598477	0.0019716
	239	8	109201170	rs2600615	0.00193015
	240	8	109191700	rs1668178	0.00193015
	241	8	109254677	rs627392	0.00193015
	242	8	109198401	rs2212703	0.00189911
	243	8	109191432	rs56858470	0.00188958
	244	8	109191433	rs57723916	0.00188958
	245	8	109263705	rs1584374	0.00184988
	246	8	109245991	rs612744	0.00184988
	247	8	109192453	rs672591	0.00181103
	248	8	109258333	rs13251024	0.00181103
	249	8	109230140	rs641721	0.001773
	250	8	109267392	rs58402864	0.00174494
	251	8	109157819	rs640950	0.00173579
	252	8	109256018	rs2594358	0.00170843
	253	8	109184209	rs11775829	0.00169937
Chr8:116484907-118588193	1	8	117579970	rs1898287	0.0710665
	2	8	117574612	rs6988499	0.0571367
	3	8	117584829	rs2033691	0.0567605
	4	8	117564936	rs7817087	0.0544803
	5	8	117566387	rs4876361	0.0525846
	6	8	117588193	rs9297558	0.0505966
	7	8	117565333	rs10553398	0.0503374
	8	8	117572459	rs36103712	0.0430427
	9	8	117572538	rs77249084	0.0423482
	10	8	117563532	rs1550162	0.0405435
	11	8	117560528	rs6987839	0.0285384
	12	8	117556270	rs4876662	0.0268843
	13	8	117545750	rs4876661	0.0267049
	14	8	117544489	rs7835825	0.0257402
	15	8	117556284	rs4876360	0.0240481
	16	8	117552823	rs6987106	0.0240481
	17	8	117548699	rs6469649	0.0236324
	18	8	117544962	rs11985989	0.0210116
	19	8	117540262	rs13266870	0.0162646
	20	8	117516022	rs12547691	0.0162348
	21	8	117519584	rs13269586	0.0159618
	22	8	117520266	rs11991164	0.0159618
	23	8	117541607	rs13279799	0.0157758
	24	8	117542160	rs4876660	0.0157207
	25	8	117534457	rs6980899	0.0151706
	26	8	117528505	rs7015305	0.0146657
	27	8	117517107	rs4876658	0.0144197
	28	8	117517114	rs11376677	0.0134775
	29	8	117506653	rs4333630	0.00701985
	30	8	117506028	rs13264101	0.00701985
	31	8	117505449	rs13253069	0.00547965
	32	8	117513397	rs7814765	0.00510859
	33	8	117502646	rs7838071	0.00403734
	34	8	117498674	rs13272144	0.00370022
	35	8	117505928	rs12675379	0.00342316
	36	8	117505270	rs13252528	0.00324939
	37	8	117498697	rs13274249	0.00319732
	38	8	117498462	rs13272018	0.00319732
	39	8	117510903	rs13276560	0.00310166
	40	8	117509887	rs4876357	0.00310166
	41	8	117512275	rs4366104	0.00305118
	42	8	117519136	rs7843643	0.00300154
	43	8	117519662	rs4128874	0.00298368
	44	8	117514048	rs4876657	0.00290475
	45	8	117519089	rs7825165	0.00290475
	46	8	117518676	rs7821109	0.00290475
	47	8	117521331	rs10088293	0.00290475
	48	8	117499039	rs4358832	0.00290165
	49	8	117521293	rs4876358	0.00285757
Chr11:85724086-87887931	1	11	86830927	rs35505248	0.0214737
	2	11	86868732	rs5793242	0.0164454
	3	11	86868742	rs5028348	0.0126471
	4	11	86847703	rs5793240	0.0119817
	5	11	86868727	rs531500	0.00854343
	6	11	86835374	rs2512344	0.00733483
	7	11	86855797	rs57015442	0.00727706
	8	11	86876899	rs61531290	0.00697236
	9	11	86834623	rs34976066	0.00674055
	10	11	86826934	rs2512495	0.0064138
	11	11	86842992	rs500312	0.00619868
	12	11	86831635	rs3133321	0.00619868
	13	11	86835722	rs597406	0.00619868
	14	11	86856730	rs566036019	0.00619508
	15	11	86872365	rs511694	0.00609155
	16	11	86881621	rs572433	0.00599789
	17	11	86856763	rs486739	0.00599385
	18	11	86835175	rs2512342	0.00599385
	19	11	86872908	rs549932	0.00598161
	20	11	86827946	rs2451065	0.00589832
	21	11	86833728	rs1829362	0.00589407
	22	11	86835475	rs692857	0.00589407
	23	11	86835260	rs2512343	0.00589407
	24	11	86834117	rs518489	0.00589407
	25	11	86832576	rs660246	0.00589407
	26	11	86832604	rs483548	0.00589407
	27	11	86833101	rs488227	0.00589407
	28	11	86884532	rs502580	0.00589407
	29	11	86881050	rs35152231	0.00588979
	30	11	86861257	11-86861257	0.00588979
	31	11	86827617	rs5793237	0.00588979
	32	11	86877799	rs60027610	0.00588549
	33	11	86826749	rs2512494	0.00570887
	34	11	86834319	rs35728847	0.00569958
	35	11	86834313	rs35903615	0.00569958
	36	11	86840057	rs71040294	0.0056902
	37	11	86836785	rs612523	0.00560483
	38	11	86852333	rs687244	0.00560483
	39	11	86884018	rs476597	0.00551169
	40	11	86886904	rs565869	0.00551169
	41	11	86887931	rs634277	0.00551169
	42	11	86886408	rs2451060	0.00551169
	43	11	86883454	rs520755	0.00551169
	44	11	86884615	rs603140	0.00551169
	45	11	86884825	rs604035	0.00551169
	46	11	86886175	rs2512490	0.00551169
	47	11	86882599	rs552521	0.00551169
	48	11	86885342	rs606299	0.00551169
	49	11	86882981	rs495238	0.00551169
	50	11	86835679	rs597344	0.00533017
	51	11	86839381	rs655050	0.00531935
	52	11	86844841	rs36070851	0.00531935
	53	11	86878971	rs484403	0.00524173
	54	11	86877716	rs607894	0.00523617
	55	11	86877117	rs4635105	0.00523617
	56	11	86872647	rs547867	0.00523617
	57	11	86878332	rs484135	0.00523617
	58	11	86877666	rs561778	0.00523617
	59	11	86842813	rs609914	0.00515479
	60	11	86866802	rs543687	0.00514908
	61	11	86843865	rs34935722	0.00514908
	62	11	86840973	rs60438604	0.00514908
	63	11	86868347	rs556139	0.00514908
	64	11	86868071	rs576679	0.00514908
	65	11	86867252	rs618926	0.00514908
	66	11	86867479	rs563688	0.00514908
	67	11	86873570	rs577329	0.00514908
	68	11	86865952	rs12280110	0.00514908
	69	11	86870511	rs664398	0.00514908
	70	11	86870469	rs494698	0.00514908
	71	11	86828153	rs2451064	0.00507517
	72	11	86830772	rs3018709	0.00507517
	73	11	86850483	rs483373	0.00506934
	74	11	86881464	rs570716	0.00506934
	75	11	86872504	rs546229	0.00506934
	76	11	86872104	rs513662	0.00506934
	77	11	86870848	rs580120	0.00506348
	78	11	86866260	rs604199	0.00506348
	79	11	86830793	rs3103386	0.00499131
	80	11	86830715	rs3018710	0.00499131
	81	11	86830485	rs2451061	0.00499131
	82	11	86880458	rs540403	0.00498534
	83	11	86879011	rs511755	0.00498534
	84	11	86828228	rs2451063	0.00490888
	85	11	86833562	rs1829359	0.00490888
	86	11	86828686	rs2451062	0.00490888
	87	11	86827825	rs2445560	0.00490888
	88	11	86833565	rs1829360	0.00490888
	89	11	86828786	rs2445561	0.00490888
	90	11	86866109	rs603676	0.00490278
	91	11	86854505	rs609819	0.00490278
	92	11	86877051	rs4604911	0.00482162
	93	11	86848478	rs543915	0.00482162
	94	11	86847185	rs487678	0.00482162
	95	11	86840098	rs491895	0.00482162
	96	11	86848756	rs630249	0.00482162
	97	11	86879342	rs509277	0.00482162
	98	11	86836692	rs2932120	0.00482162
	99	11	86836408	rs563019	0.00482162
	100	11	86854250	rs608870	0.00482162
	101	11	86876396	rs57024158	0.00482162
	102	11	86848358	rs628447	0.00482162
	103	11	86837184	rs34601982	0.00482162
	104	11	86854217	rs608533	0.00482162
	105	11	86840718	rs2512338	0.00482162
	106	11	86863761	rs561397	0.00482162
	107	11	86836625	rs564877	0.00482162
	108	11	86839947	rs35418233	0.00481537
	109	11	86826963	rs2512496	0.0047482
	110	11	86842383	rs150087331	0.00474185
	111	11	86862397	rs636159	0.00474185
	112	11	86863609	rs651961	0.00474185
	113	11	86854309	rs608966	0.00474185
	114	11	86864277	rs566046	0.00474185
	115	11	86861753	rs522439	0.00474185
	116	11	86842783	rs502165	0.00474185
	117	11	86843374	rs496671	0.00474185
	118	11	86839536	rs655907	0.00474185
	119	11	86854903	rs611579	0.00474185
	120	11	86856021	rs626897	0.00474185
	121	11	86856437	rs655778	0.00474185
	122	11	86858868	rs687208	0.00474185
	123	11	86864892	rs482258	0.00474185
	124	11	86855391	rs541089	0.00474185
	125	11	86860244	rs606284	0.00474185
	126	11	86859142	rs533056	0.00474185
	127	11	86860509	rs477944	0.00474185
	128	11	86856206	rs654569	0.00474185
	129	11	86857447	rs670125	0.00474185
	130	11	86857498	rs568905	0.00474185
	131	11	86854857	rs611523	0.00474185
	132	11	86854595	rs610228	0.00474185
	133	11	86855296	rs541998	0.00474185
	134	11	86853997	rs597319	0.00473547
	135	11	86868033	rs632708	0.00473547
	136	11	86882043	rs492896	0.00466343
	137	11	86876828	rs4514446	0.00466343
	138	11	86849633	rs644083	0.00466343
	139	11	86849686	rs644457	0.00466343
	140	11	86851316	rs672269	0.00466343
	141	11	86852593	rs688542	0.00466343
	142	11	86852758	rs497592	0.00466343
	143	11	86852877	rs581833	0.00466343
	144	11	86853125	rs593243	0.00466343
	145	11	86876848	rs4451756	0.00466343
	146	11	86841969	rs595930	0.00466343
	147	11	86842411	rs11234985	0.00466343
	148	11	86851267	rs672194	0.00466343
	149	11	86850736	rs2512350	0.00466343
	150	11	86852427	rs687651	0.00466343
	151	11	86852569	rs499388	0.00466343
	152	11	86877016	rs4514447	0.00466343
	153	11	86857174	rs482339	0.00466343
	154	11	86869577	rs649693	0.00466343
	155	11	86850705	rs2247537	0.00466343
	156	11	86859033	rs534009	0.00458634
	157	11	86844886	rs550988	0.00458634
	158	11	86861127	rs620303	0.00458634
	159	11	86842812	rs502079	0.00458634
	160	11	86838100	rs628686	0.00458634
	161	11	86857564	rs670857	0.00458634
	162	11	86866652	rs542678	0.00451057
	163	11	86868965	rs495668	0.00451057
	164	11	86844422	rs7949278	0.00451057
	165	11	86830909	rs3133320	0.00444286
	166	11	86882874	rs555190	0.00444286
	167	11	86880711	rs652171	0.00443608
	168	11	86849091	rs538494	0.00443608
	169	11	86878421	rs479593	0.00443608
	170	11	86881246	rs654485	0.00443608
	171	11	86881007	rs653519	0.00443608
	172	11	86837865	rs487370	0.00443608
	173	11	86863374	rs576582	0.00443608
	174	11	86844578	rs7949665	0.00436286
	175	11	86858553	rs111307209	0.00422013
	176	11	86849413	rs643175	0.00422013
	177	11	86849397	rs643145	0.00415057
	178	11	86860551	rs607619	0.00415057
Chr12:18955794-20077000	1	12	19976182	rs35281060	0.113249
	2	12	19977660	rs10841375	0.106679
	3	12	19979927	rs10841377	0.10228
	4	12	19979881	rs10841376	0.10228
	5	12	19976635	rs2011432	0.0870029
	6	12	19977024	rs2417803	0.085251
	7	12	19975862	rs10770558	0.085251
	8	12	19970752	rs117180159	0.0802083
	9	12	19975891	rs10743339	0.0770165
	10	12	19976403	rs1815190	0.0770165
	11	12	19971132	rs11044883	0.0710163
Chr12:20077000-21247540	1	12	20213600	rs10841442	0.212268
	2	12	20210632	rs10841441	0.116145
	3	12	20199962	rs10743353	0.079466
	4	12	20209376	rs10770611	0.0502132
	5	12	20203427	rs4344568	0.0473966
	6	12	20144754	rs10770588	0.0465526
	7	12	20208230	rs2728576	0.0288201
	8	12	20208615	rs2728565	0.0286369
	9	12	20210545	rs2438677	0.0233163
	10	12	20247188	rs3886356	0.0148696
	11	12	20179274	rs4441089	0.0118403
	12	12	20190474	rs2417820	0.0113941
	13	12	20156871	rs12231460	0.0100707
	14	12	20188143	rs2417822	0.00977452
	15	12	20179445	rs3058435	0.00934729
	16	12	20154121	rs10770589	0.00850101
	17	12	20159457	rs11390989	0.00846446
	18	12	20159414	rs7961111	0.00805041
	19	12	20184524	rs4762920	0.00796713
	20	12	20184539	rs4762921	0.00796713
	21	12	20154266	rs10743348	0.00703572
	22	12	20180241	rs10770607	0.00696886
	23	12	20155394	rs10841427	0.00693625
	24	12	20192972	rs3752728	0.00546587
	25	12	20196845	rs12829468	0.00526403
	26	12	20183075	rs386760950	0.00500256
	27	12	20183941	rs10770608	0.00490841
	28	12	20147838	rs7358636	0.00489558
	29	12	20164063	rs10770595	0.00488293
	30	12	20163341	rs11044981	0.00461572
	31	12	20166110	rs7980996	0.00444594
	32	12	20183076	rs56313002	0.00438036
	33	12	20183101	rs6487056	0.00438036
	34	12	20183103	rs6487057	0.00438036
	35	12	20183083	rs55780032	0.00438036
	36	12	20164203	rs7972957	0.00436346
	37	12	20166211	rs7967625	0.00428255
	38	12	20166338	rs7952739	0.00420317
	39	12	20164990	rs10841431	0.00420317
	40	12	20164094	rs7972834	0.00417437
	41	12	20164705	rs7973748	0.0041253
	42	12	20164542	rs7973599	0.0041253
	43	12	20165560	rs4762915	0.0040489
	44	12	20164867	rs10841430	0.0040489
	45	12	20164761	rs7960456	0.00397395
	46	12	20166268	rs7952935	0.00397395
	47	12	20183071	rs66644965	0.00390534
	48	12	20166069	rs10770600	0.00390042
	49	12	20165926	rs10770598	0.00390042
	50	12	20165875	rs10770597	0.00390042
	51	12	20205249	rs139440878	0.0038665
	52	12	20165485	rs4762914	0.00375752
	53	12	20165947	rs10770599	0.00375752
	54	12	20190268	rs2417821	0.00373189
	55	12	20165476	rs4762913	0.00368808
	56	12	20205615	rs56782632	0.00361996
	57	12	20191076	rs4529947	0.00348966
	58	12	20189621	rs10770609	0.00342492
	59	12	20165464	rs4762912	0.00342323
	60	12	20188091	rs2417823	0.00329909
	61	12	20191900	rs4409914	0.00323797
	62	12	20192270	rs7980003	0.00323797
	63	12	20191661	rs2417817	0.00323797
	64	12	20190630	rs4306343	0.00323797
	65	12	20169839	rs10770606	0.00317782
	66	12	20187928	rs2417824	0.00311917
	67	12	20191701	rs146416504	0.00297741
	68	12	20171932	rs12828338	0.00273962
	69	12	20172112	rs11358039	0.0026659
	70	12	20213912	rs12227656	0.00264007
	71	12	20171602	rs11044985	0.00249765
	72	12	20171926	rs12827990	0.00236309
Chr12:27300776-28800000	1	12	28471504	rs11049529	0.103116
	2	12	28469111	rs980920	0.100993
	3	12	28463327	rs2061759	0.0968793
	4	12	28466236	rs55996833	0.0948868
	5	12	28450151	rs11049513	0.0561776
	6	12	28507059	rs2348234	0.0507143
	7	12	28491157	rs2169755	0.0372368
	8	12	28483235	rs2348233	0.0372368
	9	12	28522761	rs78500430	0.0285325
	10	12	28532727	rs11049565	0.0276733
	11	12	28442687	rs34616238	0.0254927
	12	12	28442074	rs11049506	0.0249755
	13	12	28407705	rs34812000	0.0242367
	14	12	28483193	rs2881859	0.0228012
	15	12	28487918	rs72054033	0.0198614
	16	12	28451311	rs79395932	0.0195907
	17	12	28441064	rs10843148	0.0129791
	18	12	28595844	rs3858544	0.0104485
	19	12	28534569	rs1257741	0.0103778
	20	12	28563636	rs786710	0.0100133
	21	12	28491249	rs34192753	0.00975286
	22	12	28523309	rs7977429	0.00885956
	23	12	28544464	rs3741760	0.00869908
	24	12	28423346	rs6487672	0.00758066
	25	12	28407090	rs11049487	0.00728163
	26	12	28451051	rs67213809	0.00684266
	27	12	28482589	rs11049535	0.00630116
	28	12	28448813	rs11049512	0.00555637
	29	12	28615233	rs7314502	0.00539581
	30	12	28521109	rs1586868	0.00517537
	31	12	28528509	rs11049562	0.00517537
	32	12	28521278	rs1586867	0.00517537
	33	12	28404742	rs75757272	0.00478158
	34	12	28406515	rs1979679	0.00468582
	35	12	28587231	rs4359252	0.00450486
	36	12	28551567	rs2638950	0.00441832
	37	12	28559263	rs786711	0.004332
	38	12	28546037	rs2638952	0.00424739
	39	12	28520746	rs3963302	0.00370047
	40	12	28614139	rs1533142	0.003695
	41	12	28653701	rs1002863	0.003695
	42	12	28573647	rs786707	0.00335088
	43	12	28395851	rs7138497	0.00302922
	44	12	28381490	rs36097532	0.00285504
	45	12	28343976	rs35098487	0.00253672
	46	12	28360621	rs11049461	0.00239617
	47	12	28643213	rs6487684	0.00237697
Chr12:28800000-30107711	1	12	29085005	rs1038666	0.545138
	2	12	29075628	rs112500372	0.0172959
	3	12	29083579	rs11049922	0.01549
	4	12	29074879	rs11494784	0.0146245
	5	12	29077826	rs11049920	0.0145432
	6	12	29074195	rs11513254	0.0141425
	7	12	29073886	rs11519341	0.0141425
	8	12	29074606	rs11494783	0.0141425
	9	12	29102768	rs11049941	0.0127094
	10	12	29082702	rs10843274	0.0125027
	11	12	29080104	rs7973181	0.0120027
	12	12	29086159	rs11049924	0.0110179
	13	12	29103864	rs11049943	0.0110024
	14	12	29103922	rs11049944	0.0109322
	15	12	29090688	rs11049927	0.0107921
	16	12	29098661	rs111702909	0.010626
	17	12	29091843	rs73066500	0.0102505
	18	12	29089874	rs11049926	0.0101834
	19	12	29098257	rs4930838	0.0097597
	20	12	29107711	rs73068416	0.00824088
	21	12	29061712	rs1489079	0.00744128
	22	12	29064921	rs73095742	0.00718918
	23	12	29035834	rs56405214	0.00680743
	24	12	29059589	rs73095734	0.00662448
	25	12	29066621	rs11049912	0.00658364
	26	12	29068451	rs7310847	0.00618901
	27	12	29067459	rs10843273	0.00618901
	28	12	29059332	rs57748932	0.00618901
	29	12	29058022	rs4142881	0.00618901
	30	12	29061967	rs2029375	0.00618901
	31	12	29068099	rs11049913	0.00618901
	32	12	29065600	rs1489082	0.00618901
	33	12	29061756	rs1489080	0.00618901
	34	12	29049483	rs7305175	0.00598764
	35	12	29069963	rs11049915	0.00562852
	36	12	29072303	rs11513475	0.00562852
	37	12	29072480	rs11049918	0.00562852
	38	12	29063411	rs12371175	0.00562852
	39	12	29059031	rs55860634	0.00562852
	40	12	29053923	rs2349020	0.00547822
	41	12	29061454	rs4635124	0.00533207
	42	12	29049946	rs1489086	0.0051614
	43	12	29034762	rs7966118	0.00498408
	44	12	29035206	rs11049894	0.00493063
	45	12	29036154	rs12371571	0.00485155
	46	12	29048360	rs1015722	0.00478665
	47	12	29043718	rs7974624	0.00478665
	48	12	29049298	rs7304629	0.00478665
	49	12	29054133	rs4511316	0.00472266
	50	12	29054400	rs4511318	0.00472266
Chr14:49727523-51729133	1	14	50727523	rs11157733	0.338993
	2	14	50729133	rs4901006	0.295382
	3	14	50726972	rs75481167	0.0478165
	4	14	50773539	rs78230395	0.0410735
	5	14	50702561	rs55732162	0.012436
	6	14	50699549	rs990864	0.0104105
	7	14	50699618	rs3759595	0.00975777
	8	14	50544676	rs79969595	0.00958892
	9	14	50549888	rs8022572	0.00930809
	10	14	50545288	rs199862488	0.00846158
	11	14	50806101	rs3783418	0.00613755
	12	14	50708353	rs80228052	0.0059056
	13	14	50694761	rs5808544	0.00579578
	14	14	50712980	rs74541550	0.0055299
	15	14	50708869	rs4901001	0.00521561
	16	14	50568426	rs9944008	0.00444182
	17	14	50568159	rs34612431	0.0038813
	18	14	50561287	rs2064665	0.00329814
	19	14	50538428	rs2077087	0.0032455
	20	14	50542727	rs143458307	0.00320285
	21	14	50543544	rs149192568	0.00316078
	22	14	50539749	rs2355664	0.00311929
	23	14	50539586	rs2355663	0.00311929
	24	14	50538149	rs734203	0.00311929
	25	14	50544936	rs202060368	0.00307838
	26	14	50539323	rs2092896	0.00307838
	27	14	50530224	rs76272385	0.0030283
	28	14	50538595	rs2103889	0.00299822
	29	14	50544963	rs147949906	0.00299822
	30	14	50543033	rs141702077	0.00299822
	31	14	50540085	rs8011551	0.00299822
	32	14	50530600	rs17122039	0.00298975
	33	14	50538926	rs4898645	0.00292025
	34	14	50538930	rs4900985	0.00292025
	35	14	50542795	rs184969603	0.00292025
	36	14	50655788	rs201465769	0.00289985
	37	14	50543161	rs138778814	0.00288206
	38	14	50544077	rs12587299	0.00288206
	39	14	50543305	rs200135788	0.0028444
	40	14	50542098	rs192824079	0.0028444
	41	14	50542623	rs76515178	0.0028444
	42	14	50543316	rs181854860	0.0028444
	43	14	50543287	rs144632319	0.0028444
	44	14	50655779	rs10599812	0.0028344
	45	14	50543975	rs12587260	0.00280725
	46	14	50544770	rs142497270	0.00273447
	47	14	50543094	rs150326308	0.00269883
	48	14	50546987	rs7146920	0.00266367
	49	14	50547291	rs12435523	0.00266367
	50	14	50547428	rs4900986	0.00262899
	51	14	50550242	rs2355666	0.0025851
	52	14	50546630	rs11844639	0.00256104
	53	14	50545096	rs183324144	0.00233333
	54	14	50690119	rs77499241	0.00226184
	55	14	50689797	rs73291663	0.00226184
	56	14	50689658	rs73291661	0.00226184
	57	14	50539794	rs2355665	0.00221885
	58	14	50678244	rs60362771	0.00218634
	59	14	50678373	rs56890354	0.00196694
	60	14	50678269	rs58565092	0.00194118
	61	14	50675816	rs78295334	0.00189073
	62	14	50683479	rs73291656	0.00174747
	63	14	50683485	rs147001342	0.0017134
	64	14	50684936	rs199884416	0.00125332
	65	14	50557968	rs10873032	0.00124213
	66	14	50685829	rs146392357	0.00123299
	67	14	50668812	rs73289666	0.00123051
Chr14:61131805-63131805	1	14	62131805	rs58255598	0.497648
	2	14	62117489	rs7156083	0.0899278
	3	14	62123556	rs710043	0.0482778
	4	14	62118819	rs710047	0.0436755
	5	14	62120575	rs698028	0.0383004
	6	14	62133756	rs2783778	0.034439
	7	14	62128983	rs2252261	0.0340525
	8	14	62121312	rs34367125	0.0274847
	9	14	62114958	rs2265401	0.0266866
	10	14	62111627	rs710048	0.0153307
	11	14	62111281	rs710049	0.0147132
	12	14	62110675	rs710052	0.0146977
	13	14	62110836	rs710051	0.0145087
	14	14	62107889	rs2251222	0.0144928
	15	14	62111116	rs710050	0.0129199
	16	14	62111649	rs59624131	0.0106429
	17	14	62106841	rs710055	0.0101112
	18	14	62106610	rs710056	0.0101112
Chr15:87017055-89017055	1	15	88017055	rs189646742	0.393347
	2	15	88012208	rs201630651	0.0859022
	3	15	88021246	rs62019736	0.0676268
	4	15	88020975	rs41419445	0.0658758
	5	15	88021406	rs146934871	0.0628208
	6	15	88009755	rs8038075	0.0478672
	7	15	88018556	rs7178837	0.0403872
	8	15	88018320	rs62019734	0.0403872
	9	15	88017319	rs17714837	0.0355158
	10	15	87988663	rs17657348	0.0225524
	11	15	87986542	rs1036808	0.021905
	12	15	88023245	rs1442297	0.0147566
	13	15	88013298	rs6496419	0.00638406
	14	15	88012410	rs62019731	0.00612993
	15	15	88007729	rs9672259	0.00606968
	16	15	88008657	rs62019724	0.00606968
	17	15	88014684	rs139988856	0.00514203
	18	15	88008163	rs199548494	0.00475426
	19	15	88026893	rs62019737	0.00445871
	20	15	87998374	rs62019693	0.00445705
	21	15	87991757	rs56395531	0.00433903
	22	15	87990413	rs62019690	0.00432424
Chr16:68854329-70854329	1	16	69854329	rs376989376	0.385131
	2	16	69866727	rs9630631	0.0241549
	3	16	69831793	rs113856240	0.0228371
	4	16	69864675	rs6499260	0.020004
	5	16	69867835	rs4985445	0.0196621
	6	16	69874709	rs8059645	0.0193764
	7	16	69875191	rs7202223	0.0193764
	8	16	69848721	rs7193221	0.0193764
	9	16	69869725	rs4985374	0.0188178
	10	16	69869763	rs12447095	0.0185034
	11	16	69832105	rs4275849	0.0183312
	12	16	69832247	rs4341733	0.0180499
	13	16	69836805	rs11643817	0.0180499
	14	16	69836125	rs11075738	0.0177877
	15	16	69833663	rs6499257	0.0177877
	16	16	69837465	rs4985418	0.0177877
	17	16	69834529	rs111335581	0.0177877
	18	16	69838676	rs8044920	0.0177877
	19	16	69832912	rs8063219	0.0175295
	20	16	69862249	rs62051389	0.0175295
	21	16	69834079	rs140464457	0.0166303
	22	16	69864491	rs7194806	0.0165035
	23	16	69860655	rs62051387	0.0162652
	24	16	69864234	rs11075739	0.0146946
	25	16	69854029	rs60941540	0.0146946
	26	16	69872404	rs7206585	0.0107072
	27	16	69855627	rs377216554	0.0104281
	28	16	69877930	rs11641899	0.010258
	29	16	69837242	rs59561303	0.00983566
	30	16	69880293	rs4985446	0.00928438
	31	16	69913996	rs8052428	0.00928059
	32	16	69859182	rs62051384	0.00902425
	33	16	69878534	rs2173714	0.00902314
	34	16	69884929	rs35673651	0.00700645
	35	16	69884723	rs12447914	0.00700645
	36	16	69885080	rs34470069	0.00634921
	37	16	69882083	rs34378064	0.00536594
	38	16	69886574	rs142684933	0.00479446
	39	16	69783903	16-69783903	0.00474363
	40	16	69887720	rs3790085	0.00456571
	41	16	69887707	rs3790086	0.00443753
	42	16	69886089	rs68039170	0.0043176
Chr20:6713042-8882559	1	20	7713042	rs6086179	0.0324478
	2	20	7829397	rs6140442	0.0322839
	3	20	7823436	rs2423300	0.0265447
	4	20	7828382	rs73595979	0.0256497
	5	20	7827822	rs2423303	0.0256497
	6	20	7830533	rs2423306	0.0256497
	7	20	7831131	rs112412820	0.0252138
	8	20	7825181	rs73595974	0.0252138
	9	20	7828294	rs73595978	0.0252138
	10	20	7827084	rs6133500	0.0252138
	11	20	7718045	rs6055286	0.0251726
	12	20	7816707	rs2423289	0.0233696
	13	20	7833046	rs8114643	0.0231448
	14	20	7835525	rs6140447	0.0216145
	15	20	7720943	rs6140403	0.0212815
	16	20	7806737	rs2423274	0.0212483
	17	20	7836637	rs61621514	0.0212483
	18	20	7835485	rs6133504	0.0212483
	19	20	7814047	rs2423282	0.0201871
	20	20	7799376	rs7508968	0.0198455
	21	20	7768713	rs201971301	0.019155
	22	20	7795847	rs2423266	0.019005
	23	20	7802457	rs6133496	0.0185368
	24	20	7809171	rs6140437	0.0185368
	25	20	7819768	rs2423294	0.0176618
	26	20	7799315	rs2423268	0.0176132
	27	20	7779348	rs199922198	0.0172876
	28	20	7807681	rs2423276	0.0170237
	29	20	7860699	rs6055357	0.016036
	30	20	7841384	rs4452227	0.0146087
	31	20	7791012	rs111869049	0.0142427
	32	20	7771576	rs4395310	0.0138844
	33	20	7786656	rs73595927	0.0137688
	34	20	7841272	rs1983558	0.0135421
	35	20	7771461	rs4364083	0.0134216
	36	20	7779622	rs6140427	0.0131961
	37	20	7781532	rs6140428	0.0131961
	38	20	7767873	rs7267308	0.0129745
	39	20	7845979	rs6055342	0.0120385
	40	20	7783559	rs6140430	0.0115256
	41	20	7784445	rs117523174	0.00999388
	42	20	7720594	rs8114358	0.00997313
	43	20	7713377	rs10648870	0.00917844
	44	20	7715339	rs6055284	0.00905181
	45	20	7716257	rs4813839	0.0082303
	46	20	7713617	rs2206404	0.00819566
	47	20	7715868	rs1569600	0.00784843
	48	20	7719709	rs6086182	0.00743638
	49	20	7723047	rs6133483	0.0068664
	50	20	7724311	rs6140404	0.00591149
	51	20	7731679	rs73593964	0.00550728
	52	20	7735288	rs73593969	0.00532676
	53	20	7727028	rs7262331	0.00482052
	54	20	7731832	rs73593967	0.00458606
	55	20	7766241	rs11472783	0.00450778
	56	20	7729273	rs2179466	0.00443624
	57	20	7726428	rs6133484	0.00436321
	58	20	7805805	rs909887	0.0043152
	59	20	7731498	rs16993969	0.0042914
	60	20	7739919	rs6133485	0.00403763
	61	20	7737540	rs6140410	0.00384145
	62	20	7738490	rs6140411	0.00384145
	63	20	7741518	rs11087785	0.00375499
	64	20	7740976	rs11087784	0.00375499
	65	20	7742039	rs6140413	0.00375499
	66	20	7742500	rs6140414	0.00375499
	67	20	7744251	rs6140415	0.00375499
CHR, chromosome; PP, posterior probability.
Each region is represented as "chromosome":"start position"-"end pisition".
Lead SNPs in each region are represented by bold font.

### Sheet: ST5
Supplementaly Table 5. Gene set enrichment analysis
Category	GeneSet	N_gene	N_overlap	P	FDR*	Genes
GWAScatalog	Ossification of the posterior longitudinal ligament of the spine	11	11	7.30968e-32	1.32671e-28	PTHLH:CCDC91:HAO1:CDC5L:MIR4642:SUPT3H:RSPO2:EIF3E:EMC2:LINC00536:EIF3H
GWAScatalog	Male-pattern baldness	254	10	1.04457e-11	9.4795e-09	PTHLH:FAR2:ERGIC2:CDC5L:SUPT3H:ANGPT1:RSPO2:EIF3E:EMC2:TMEM74
GWAScatalog	Heel bone mineral density	834	11	8.59885e-08	5.20231e-05	PRSS23:TMEM135:MRPS35:CCDC91:FAR2:NFAT5:HAO1:SUPT3H:RSPO2:EIF3E:LINC00536
GWAScatalog	Periodontal disease-related phenotype (Socransky)	34	4	2.78103e-07	0.000126189	SOS2:L2HGDH:ATP5S:CDKL1
GWAScatalog	Body fat distribution (arm fat ratio)	129	5	2.21534e-06	0.000804168	CCDC91:NFAT5:NQO1:NOB1:WWP2
GWAScatalog	Blood osmolality (transformed sodium)	22	3	6.09578e-06	0.00158055	NFAT5:NQO1:NOB1
GWAScatalog	Nose morphology	22	3	6.09578e-06	0.00158055	HAO1:CDC5L:SUPT3H
GWAScatalog	Estimated glomerular filtration rate	534	7	2.46562e-05	0.00559387	SOS2:L2HGDH:NFAT5:NQO1:WWP2:PLCB1:SUPT3H
GWAScatalog	Body fat distribution (leg fat ratio)	225	5	3.28618e-05	0.00662713	CCDC91:NFAT5:NQO1:NOB1:WWP2
GWAScatalog	Stroke (ischemic)	7	2	5.40007e-05	0.00980113	CDC5L:SUPT3H
GWAScatalog	Response to TNF-alpha inhibitors in rheumatoid arthritis	9	2	9.23797e-05	0.0134324	PDE3A:SLCO1C1
GWAScatalog	Bone mineral density (paediatric, lower limb)	9	2	9.23797e-05	0.0134324	KLHL42:PTHLH
GWAScatalog	Height	898	8	9.62097e-05	0.0134324	AEBP2:PDE3A:SLCO1C1:SLCO1B3:CCDC91:WWP2:CDC5L:SUPT3H
GWAScatalog	Hip minimal joint space width	10	2	0.000115354	0.0149212	HAO1:SUPT3H
GWAScatalog	Ischemic stroke	59	3	0.000123316	0.0149212	PDE3A:AGBL1:CDC5L
GWAScatalog	Osteoarthritis	12	2	0.000168834	0.0190406	CDC5L:SUPT3H
GWAScatalog	FEV1	175	4	0.000191042	0.0190406	PRSS23:CCDC91:WWP2:CDC5L
GWAScatalog	Bone ultrasound measurement (velocity of sound)	13	2	0.000199323	0.0190406	TMEM135:CCDC91
GWAScatalog	Right lateral prefrontal cortical growth	13	2	0.000199323	0.0190406	LINC00536:EIF3H
GWAScatalog	Lung function (FVC)	184	4	0.000231361	0.020996	PTHLH:CCDC91:WWP2:CDC5L
GWAScatalog	Bone mineral density (paediatric, total body less head)	15	2	0.00026776	0.0231421	KLHL42:PTHLH
GWAScatalog	Lung function (FEV1)	78	3	0.000282345	0.0232935	PRSS23:PTHLH:CCDC91
GWAScatalog	Lumbar spine bone mineral density (trabecular)	17	2	0.000346091	0.0273111	PTHLH:CCDC91
GWAScatalog	Sodium levels	20	2	0.000482	0.0364512	TMEM135:NFAT5
Chemical_and_Genetic_pertubation	HEIDENBLAD_AMPLIFIED_IN_PANCREATIC_CANCER	57	4	2.30395e-06	0.00760763	KLHL42:CCDC91:FAR2:ERGIC2
Positional_gene_sets	chr12p11	59	8	5.96825e-14	1.78451e-11	MRPS35:MANSC4:KLHL42:PTHLH:CCDC91:FAR2:ERGIC2:OVCH1-AS1
Positional_gene_sets	chr8q23	34	6	1.80282e-11	2.69521e-09	ANGPT1:RSPO2:EIF3E:EMC2:TMEM74:LINC00536
Positional_gene_sets	chr12p12	84	5	2.62659e-07	2.61783e-05	PLEKHA5:AEBP2:PDE3A:SLCO1C1:SLCO1B3
Positional_gene_sets	chr2p23	128	5	2.1321e-06	0.000159374	EIF2B4:SNX17:ZNF513:PPM1G:FTH1P3
Positional_gene_sets	chr14q21	68	4	4.68743e-06	0.000280308	SOS2:L2HGDH:MIR4504:ATP5S
Positional_gene_sets	chr16q22	165	5	7.3816e-06	0.00036785	NFAT5:NQO1:NOB1:WWP2:MIR140
Positional_gene_sets	chr20p12	94	4	1.70109e-05	0.00072661	HAO1:TMX4:PLCB1:PLCB1-IT1
Positional_gene_sets	chr11q14	116	4	3.88976e-05	0.0014538	PRSS23:OR7E2P:FZD4:TMEM135
Positional_gene_sets	chr6p21	429	5	0.000658356	0.0218721	AARS2:SPATS1:CDC5L:MIR4642:SUPT3H
Positional_gene_sets	chr8q24	263	4	0.000887107	0.0265245	EIF3H:UTP23:RAD21:RAD21-AS1
Positional_gene_sets	chr15q25	135	3	0.00139408	0.0378935	AGBL1:LINC00052:NTRK3
Wikipathways	Translation Factors	50	3	7.51218e-05	0.0407911	EIF2B4:EIF3E:EIF3H
Curated_gene_sets	HEIDENBLAD_AMPLIFIED_IN_PANCREATIC_CANCER	57	4	2.30395e-06	0.012674	KLHL42:CCDC91:FAR2:ERGIC2
microRNA_targets	CATGTAA_MIR496	174	5	9.551e-06	0.00211077	PLEKHA5:PDE3A:PTHLH:ANGPT1:RAD21
TF_targets	AACTTT_UNKNOWN	1928	12	5.06756e-05	0.0309121	PTHLH:HIF1A:NTRK3:NFAT5:WWP2:EIF2B4:SNX17:HAO1:PLCB1:RSPO2:EIF3E:RAD21
Category, One of the category from MsigDB; GeneSet, Name of gene set as provided by MsigDB; N_gene, Number of genes in a gene set; N_overlap, Number of input genes overlapping with the gene set.
*estimated using Benjamini–Hochberg method.

### Sheet: ST6
Supplementaly Table 6. Gene based analysis
Gene	CHR	Start	Stop	NSNP	Z-Score	P-value
SFRP4	7	37945543	38065297	559	5.3578	4.2125e-08
DLX6	7	96634860	96640351	12	5.3514	4.3642e-08
EIF3E	8	109213445	109447562	719	7.6459	1.0375e-14
EMC2	8	109455830	109499145	120	7.2746	1.7369e-13
TMEM135	11	86748886	87034800	1699	5.603	1.0536e-08
CHR, chromosome; NSNP, the number of SNPs annotated to the gene.

### Sheet: ST7
Supplementaly Table 7. eQTL analyses for the OPLL-associated SNPs
Novel/known	SNP	Chromosome	Position	Gene	Tissue	Beta	PeQTL
Novel	rs4665972	2	27598097	NRBP1	Skin_Sun_Exposed_Lower_leg	-0.175852	6.58e-19
					Skin_Not_Sun_Exposed_Suprapubic	-0.186088	1.67e-18
					Cells_Cultured_fibroblasts	-0.186559	2.79e-15
					Adipose_Subcutaneous	-0.191343	4.94e-12
					Artery_Tibial	-0.130708	1.68e-09
					Whole_Blood	-0.106956	1.31e-08
					Colon_Transverse	-0.143928	6.69e-08
					Esophagus_Mucosa	-0.0969397	2.15e-07
					Nerve_Tibial	-0.122619	5.4e-07
					Esophagus_Muscularis	-0.11403	7.27e-07
					Adipose_Visceral_Omentum	-0.146224	1.58e-06
					Testis	-0.162964	3.53e-06
					Lung	-0.123124	8.82e-06
					Small_Intestine_Terminal_Ileum	-0.209061	2.04e-05
					Heart_Atrial_Appendage	-0.149098	2.52e-05
					Esophagus_Gastroesophageal_Junction	-0.107856	6.74e-05
					Thyroid	-0.107855	0.000178545
				AC074117.10	Brain_Cerebellum	0.55064	2.23e-10
					Cells_Cultured_fibroblasts	-0.219293	1.6e-09
					Brain_Cerebellar_Hemisphere	0.528655	6.09e-09
					Prostate	-0.217584	5.74e-06
					Esophagus_Mucosa	-0.112671	6.23e-06
					Adipose_Visceral_Omentum	-0.1229	6.68e-06
					Esophagus_Gastroesophageal_Junction	-0.138721	2.13e-05
					Thyroid	-0.0977433	3.98e-05
					Pancreas	-0.164433	6.99e-05
					Artery_Tibial	-0.0983869	0.000347435
				ATRAID	Colon_Transverse	0.193849	7.47e-08
					Cells_Cultured_fibroblasts	0.129717	1.73e-06
					Esophagus_Muscularis	0.13314	1.84e-06
					Thyroid	0.0861126	1.23e-05
					Whole_Blood	0.0640378	2.26e-05
					Skin_Not_Sun_Exposed_Suprapubic	0.10231	5.61e-05
					Esophagus_Mucosa	0.115542	6.6e-05
					Skin_Sun_Exposed_Lower_leg	0.0920395	8.88e-05
					Breast_Mammary_Tissue	0.100384	0.000100174
					Adipose_Subcutaneous	0.0850469	0.000254701
				SNX17	Muscle_Skeletal	-0.330267	2.62e-34
					Artery_Tibial	-0.109277	3.46e-05
					Heart_Atrial_Appendage	-0.11906	0.000108626
					Heart_Left_Ventricle	-0.108783	0.000135866
				KRTCAP3	Adrenal_Gland	0.468799	5.93e-08
					Muscle_Skeletal	0.190785	3.33e-06
					Whole_Blood	0.149817	5.71e-05
				PPM1G	Esophagus_Muscularis	-0.0839008	6.55e-07
					Pancreas	-0.13396	1.51e-05
					Adipose_Subcutaneous	-0.0734081	2.3e-05
				GPN1	Muscle_Skeletal	-0.125741	1.15e-06
					Heart_Left_Ventricle	-0.0969682	0.000128994
				C2orf16	Thyroid	0.128373	1.33e-05
				CAD	Pancreas	0.145427	0.000120403
				FNDC4	Thyroid	0.210746	5.29e-11
				GCKR	Thyroid	0.224571	7.83e-09
				SLC5A6	Nerve_Tibial	-0.0927014	0.0002686
	rs1038666	12	29085005	FAR2	Brain_Cerebellar_Hemisphere	0.452653	1.61e-15
					Brain_Cerebellum	0.468017	1.2e-09
	rs11157733	14	50727523	VCPKMT	Artery_Tibial	-0.438871	3.19e-32
					Esophagus_Muscularis	-0.387936	6.96e-27
					Adipose_Subcutaneous	-0.430759	9.17e-24
					Nerve_Tibial	-0.429225	4.32e-23
					Thyroid	-0.411529	5.1e-23
					Muscle_Skeletal	-0.448833	1.36e-20
					Skin_Sun_Exposed_Lower_leg	-0.313592	1.03e-18
					Colon_Sigmoid	-0.447105	3.51e-18
					Skin_Not_Sun_Exposed_Suprapubic	-0.261536	2.49e-15
					Artery_Aorta	-0.348961	5.1e-14
					Colon_Transverse	-0.357539	2.09e-13
					Pancreas	-0.474682	4.25e-12
					Cells_Cultured_fibroblasts	-0.254643	8.61e-12
					Brain_Frontal_Cortex_BA9	-0.353809	3.76e-11
					Heart_Left_Ventricle	-0.269923	1.09e-10
					Testis	-0.27782	9e-10
					Stomach	-0.351776	2.86e-09
					Brain_Cerebellar_Hemisphere	-0.419255	4.27e-09
					Whole_Blood	-0.130725	7.9e-09
					Esophagus_Gastroesophageal_Junction	-0.274242	8.23e-09
					Artery_Coronary	-0.370928	3.28e-08
					Adrenal_Gland	-0.358026	2.32e-07
					Breast_Mammary_Tissue	-0.268711	3.33e-07
					Adipose_Visceral_Omentum	-0.180086	4.62e-07
					Spleen	-0.300655	6.1e-07
					Esophagus_Mucosa	-0.208284	6.54e-07
					Brain_Cerebellum	-0.376918	7.15e-07
					Brain_Cortex	-0.334372	1.61e-06
					Prostate	-0.351484	2.52e-06
					Lung	-0.173045	2.86e-06
					Heart_Atrial_Appendage	-0.230916	6.27e-06
				ATP5S	Heart_Left_Ventricle	-0.32942	5.88e-09
					Heart_Atrial_Appendage	-0.358399	9.81e-08
					Muscle_Skeletal	-0.187883	1.08e-06
					Brain_Cerebellum	-0.318595	5.37e-05
					Brain_Cerebellar_Hemisphere	-0.301204	6.59e-05
				CDKL1	Whole_Blood	0.278512	1.6e-07
				LINC01588	Stomach	-0.268291	4.18e-06
				MAP4K5	Testis	0.16641	4.53e-06
				SOS2	Lung	-0.163421	0.000107257
Known	rs927485	6	44538139	RP5-1120P11.1	Esophagus_Gastroesophageal_Junction	-0.219035	5.13e-06
	rs374810	8	109096029	EIF3E	Muscle_Skeletal	-0.115757	2.57e-09
					Brain_Cortex	-0.233963	4.03e-08
					Brain_Putamen_basal_ganglia	-0.251058	1.05e-07
					Nerve_Tibial	-0.0910784	7.18e-07
					Brain_Nucleus_accumbens_basal_ganglia	-0.196755	4.96e-06
					Adipose_Visceral_Omentum	-0.0999934	8.28e-06
					Artery_Tibial	-0.0665958	1.61e-05
					Breast_Mammary_Tissue	-0.0930982	1.86e-05
					Brain_Hypothalamus	-0.183634	2.64e-05
					Esophagus_Gastroesophageal_Junction	-0.114431	3.17e-05
					Brain_Frontal_Cortex_BA9	-0.168944	6.04e-05
					Artery_Aorta	-0.0810638	8.35e-05
					Skin_Sun_Exposed_Lower_leg	-0.0913384	8.13e-05
					Esophagus_Mucosa	-0.107227	0.000188975
				RSPO2	Esophagus_Mucosa	-0.304259	7.12e-13
					Artery_Tibial	-0.207671	6.18e-08
					Nerve_Tibial	-0.245126	7.36e-07
					Artery_Aorta	-0.224511	2.77e-06
	rs10841442	12	20213600	RP11-664H17.1	Artery_Aorta	-0.24818	2.12e-06
					Artery_Tibial	-0.144219	1.87e-05
					Testis	-0.26965	9.88e-05
	rs11049529	12	28471504	RP11-425D17.1	Esophagus_Muscularis	0.534356	7.36e-16
					Artery_Tibial	0.429303	1.64e-12
					Pituitary	0.661727	5.05e-12
					Adipose_Subcutaneous	0.390362	1.27e-09
					Skin_Sun_Exposed_Lower_leg	0.355035	1.45e-09
					Thyroid	0.311355	5.34e-09
					Colon_Sigmoid	0.426121	5.46e-08
					Breast_Mammary_Tissue	0.374791	1.26e-07
					Adipose_Visceral_Omentum	0.3632	2.96e-07
					Stomach	0.382607	1.16e-06
					Heart_Left_Ventricle	0.385735	1.3e-06
					Lung	0.275	5.37e-06
					Nerve_Tibial	0.311464	5.41e-06
					Skin_Not_Sun_Exposed_Suprapubic	0.288318	1.17e-05
					Colon_Transverse	0.323628	1.4e-05
					Brain_Nucleus_accumbens_basal_ganglia	0.478817	4.61e-05
					Artery_Aorta	0.318445	4.7e-05
					Heart_Atrial_Appendage	0.321543	6.08e-05
					Testis	0.355686	6.11e-05
					Adrenal_Gland	-0.335799	6.21e-06
					Colon_Sigmoid	-0.229017	1.39e-05
					Thyroid	-0.163489	1.43e-05
					Esophagus_Gastroesophageal_Junction	-0.212003	3.29e-05
				PTHLH	Lung	0.224798	3.93e-05
	rs6140442	20	7829397	TMX4	Whole_Blood	0.0900415	1.63e-05

### Sheet: ST8
Supplementaly Table 8. Summary data-based Mendelian randomization
CHR	Gene	topSNP	Position	REF	ALT		GWAS				eQTL					TWMR
						ALT frequency	Beta	SE	P-value		Tissue	Beta	SE	P-value		Beta	SE	P_SMR	p_HEIDI
8	RSPO2	rs421695	109117403	T	C	0.407181	-0.2854	0.0357	1.30209e-15		Esophagus_Mucosa	-0.283077	0.0482579	4.4664e-09		1.00821	0.21318	2.25228e-06	0.3299
8	EMC2	rs13262361	109365100	G	A	0.373271	-0.2331	0.0365	1.69946e-10		Esophagus_Muscularis	0.252061	0.0316546	1.68111e-15		-0.924776	0.185625	6.29396e-07	0.00441427
8	RSPO2	rs10089406	109446828	T	C	0.500931	-0.2354	0.0358	4.85163e-11		Artery_Tibial	-0.370694	0.049306	5.55243e-14		0.635025	0.128301	7.44062e-07	0.00835377
8	EMC2	rs3737502	109455863	C	T	0.374202	-0.2385	0.036	3.47248e-11		Esophagus_Mucosa	-0.385832	0.035665	2.82158e-27		0.618145	0.109411	1.60663e-08	0.00153488
8	EMC2	rs3736113	109487966	A	G	0.374069	-0.2395	0.0363	4.17314e-11		Skin_Sun_Exposed_Lower_leg	-0.296748	0.0292347	3.2953e-24		0.807082	0.145896	3.16791e-08	0.00159484
8	EMC2	rs4734181	109560930	T	C	0.375665	-0.2382	0.0362	4.70099e-11		Brain_Cerebellum	0.432791	0.0600558	5.74145e-13		-0.550381	0.113265	1.17847e-06	0.0356305
8	EMC2	rs4734181	109560930	T	C	0.375665	-0.2382	0.0362	4.70099e-11		Esophagus_Gastroesophageal_Junction	0.284901	0.0462812	7.46687e-10		-0.83608	0.185987	6.94531e-06	0.0281616
8	EMC2	rs16878164	109587930	C	T	0.361436	-0.2276	0.0363	3.61112e-10		Skin_Not_Sun_Exposed_Suprapubic	-0.257414	0.0326386	3.10065e-15		0.884179	0.180151	9.20188e-07	0.00468428
8	PLEC	rs6989119	145007947	G	A	0.185771	-0.2367	0.0467	4.00916e-07		Adipose_Visceral_Omentum	-0.362919	0.0387105	6.90347e-21		0.652212	0.14628	8.24792e-06	0.983188
8	PLEC	rs6988767	145010305	A	G	0.186702	-0.2426	0.0467	2.04873e-07		Lung	-0.546923	0.0416262	1.97067e-39		0.443573	0.0918186	1.35873e-06	0.222801
8	PLEC	rs6988767	145010305	A	G	0.186702	-0.2426	0.0467	2.04873e-07		Testis	-0.436113	0.0381653	3.06707e-30		0.556278	0.117629	2.25514e-06	0.443591
8	PLEC	rs13439519	145012206	G	A	0.187367	-0.2441	0.0468	1.83014e-07		Adrenal_Gland	-0.557238	0.0593057	5.66581e-21		0.438053	0.0960579	5.1079e-06	0.65414
8	PLEC	rs11136338	145012466	A	G	0.186436	-0.242	0.0467	2.19504e-07		Cells_Transformed_fibroblasts	-0.665582	0.0428081	1.64033e-54		0.363592	0.0739586	8.82616e-07	0.599655
8	PLEC	rs7462197	145021428	G	C	0.189628	-0.2256	0.0459	8.87676e-07		Adipose_Subcutaneous	-0.352329	0.0298634	3.99542e-32		0.640311	0.141129	5.70427e-06	0.665619
8	PLEC	rs7462197	145021428	G	C	0.189628	-0.2256	0.0459	8.87676e-07		Nerve_Tibial	-0.48197	0.0372631	2.88427e-38		0.468079	0.101878	4.33809e-06	0.458788
8	PLEC	rs7462197	145021428	G	C	0.189628	-0.2256	0.0459	8.87676e-07		Thyroid	-0.535266	0.0338195	2.02154e-56		0.421473	0.0897915	2.68037e-06	0.500253
12	RP11-967K21.1	rs2126896	28392634	A	T	0.686436	-0.2264	0.0356	2.02345e-10		Colon_Transverse	-0.395194	0.0629509	3.4337e-10		0.572883	0.128228	7.90643e-06	0.226157
SMR, summary data-based Mendelian randomization; CHR, chromosome; REF, reference; ALT, alternative; GWAS, genome wide association study; eQTL, expression quantitative trait locus; SE, standard error; HEIDI, heterogeneity in dependent instruments.
Significant gene-phenotype pairs (PTWMR < 8.4e-6 and PHEIDI < 0.05) are represented by bold font.

### Sheet: ST9
Supplementaly Table 9. Enrichment analysis for active enhancer by cell groups
Cell group	Enrichment P-value	FDR*
Connective/bone	0.00079923	0.00747799
Immune/hematopoietic	0.0014956	0.00747799
Skeletal muscle	0.0592018	0.197339
Other	0.0863097	0.215774
Gastrointestinal	0.123111	0.229508
Cardiovascular	0.137705	0.229508
Central nervous system	0.266251	0.36861
Liver	0.294888	0.36861
Kidney	0.395591	0.439546
Adrenal/pancreas	0.501446	0.501446
FDR, false discovery rate.
*estimated using Benjamini–Hochberg method.

### Sheet: ST10
Supplementaly Table 10. Enrichment analysis for active enhancer by cell types of the connective/bone cell group
Cell	Mark	Enrichment P-value	FDR*
Chondrogenic differentiation cell	H3K27ac	0.000731381	0.00438829
Osteoblast	H3K27ac	0.0092801	0.0278403
Penis foreskin fibroblast primary	H3K4me3	0.0330986	0.0661972
Penis foreskin fibroblast primary	H3K4me1	0.0546078	0.0819117
Breast fibroblast primary	H3K4me1	0.347676	0.417212
Breast fibroblast primary	H3K4me3	0.757622	0.757622
FDR, False discovery rate.
*estimated using Benjamini–Hochberg method.

### Sheet: ST11
Supplementaly Table 11. Genome-wide significant loci in cervical/thoracic OPLL Significant loci in cervical OPLL
SNP	CHR	Position	Gene*	REF / ALT	OPLL	P	OR (95%CI)	Phet#	GWAS set 1				GWAS set 2				GWAS set 3
									ALT allele frequency		P	OR (95%CI)	ALT allele frequency		P	OR (95%CI)	ALT allele frequency		P	OR (95%CI)
									Case	Control			Case	Control			Case	Control
Cervical OPLL
rs191235032	8 (p22)	16156154	MSR1, FGF20	T /C	ALL	-	-	-	-	-	-	-	-	-	-	-	-	-	-	-
					Cervical	7.107e-09	3.50 (2.29-5.35)	0.9888	0.0166562	0.00516063	7.55284e-06	3.51 (2.03-6.08)	0.0172721	0.00516676	0.000244	3.49 (1.79-6.79)	-	-	-	-
					Thoracic	-	-	-	-	-	-	-	-	-	-	-	-	-	-	-
rs10770607	12 (p12.2)	20180241	LOC100506393	C / T	ALL	3.522e-11	0.80 (0.75-0.85)	0.3035	0.436858	0.501316	4.11816e-08	0.78 (0.71-0.85)	0.437585	0.492214	0.0001181	0.79 (0.70-0.89)	0.445351	0.473325	0.248468	0.90 (0.76-1.07)
					Cervical	8.334e-09	0.74 (0.67-0.82)	0.789	0.425082	0.501316	2.59509e-06	0.73 (0.64-0.83)	0.427808	0.492214	0.00083	0.75 (0.64-0.89)	-	-	-	-
					Thoracic	0.001057	0.83 (0.74-0.93)	0.1601	0.419722	0.501316	0.000436884	0.72 (0.59-0.86)	0.46532	0.492214	0.40616	0.89 (0.69-1.16)	0.445351	0.473325	0.248468	0.90 (0.76-1.07)
rs201971301	20 (p12.3)	7768713	MIR8062, HAO1	T / A	ALL	4.903e-14	1.39 (1.27-1.51)	0.039	0.218118	0.162734	1.05539e-11	1.49 (1.33-1.67)	0.209142	0.165433	4.08017e-05	1.38 (1.18-1.60)	0.168632	0.159678	0.656067	1.06 (0.83-1.34)
					Cervical	2.445e-08	1.43 (1.26-1.63)	0.4895	0.219399	0.162734	1.31147e-06	1.48 (1.26-1.74)	0.206979	0.165433	0.00425	1.35 (1.10-1.67)	-	-	-	-
					Thoracic	0.02878	1.18 (1.02-1.38)	0.1418	0.211997	0.162734	0.00357312	1.41 (1.12-1.78)	0.164668	0.165433	0.981824	1.00 (0.70-1.45)	0.168632	0.159678	0.656067	1.06 (0.83-1.34)
Thoracic OPLL
rs74707424	1 (p36.12)	22853414	ZBTB40	G / A	ALL	6.185e-05	1.73 (1.32-2.26)	0.7279	0.0201298	0.0150093	0.0120882	1.60 (1.11-2.31)	0.0190575	0.0136136	0.0281992	1.74 (1.06-2.85)	0.0230224	0.0123247	0.0183069	2.16 (1.14-4.09)
					Cervical	0.08737	1.45 (0.95-2.24)	0.341	0.0162074	0.0150093	0.522519	1.21 (0.68-2.15)	0.0203483	0.0136136	0.0644173	1.84 (0.96-3.50)
					Thoracic	2.024e-08	2.88 (1.99-4.17)	0.4894	0.0386117	0.0150093	2.54156e-06	3.58 (2.10-6.08)	0.0284953	0.0136136	0.0226	2.76 (1.15-6.60)	0.0230224	0.0123247	0.0183	2.16 (1.14-4.09)
rs182641792	8 (q11.21)	49409078	UBE2V2, EFCAB1	G / A	ALL	8.961e-05	1.94 (1.39-2.71)	0.0064	0.0129825	0.00662878	0.0014567	1.98 (1.30-3.02)	0.00445562	0.00709354	0.28301	0.62 (0.26-1.49)	0.0192508	0.00558393	0.000168755	3.77 (1.89-7.53)
					Cervical	0.4067	1.27 (0.73-2.21)	0.3864	0.00969492	0.00662878	0.242924	1.48 (0.76-2.88)	0.00621629	0.00709354	0.784093	0.87 (0.31-2.41)	-	-	-	-
					Thoracic	3.146e-08	3.48 (2.24-5.42)	0.2308	0.0251593	0.00662878	1.06831e-05	3.99(2.16-7.40)	0.00659495	0.00709354	0.914438	0.92 (0.19-4.52)	0.0192508	0.00558393	0.000169	3.77 (1.89-7.53)
rs75660571	12 (p13.1)	13356404	EMP1	A / G	ALL	2.175e-05	1.91 (1.42-2.57)	0.0083	0.0127918	0.00977656	0.171466	1.36 (0.88-2.10)	0.0159988	0.00969903	0.0425683	1.73 (1.02-2.94)	0.0241086	0.00809008	3.3021e-06	4.53 (2.40-8.57)
					Cervical	0.7176	0.90 (0.50-1.60)	0.6375	0.0083173	0.00977656	0.559749	0.79 (0.37-1.72)	0.0108875	0.00969903	0.910442	1.05 (0.44-2.51)	-	-	-	-
					Thoracic	3.19e-08	3.23 (2.13-4.89)	0.3804	0.021881	0.00977656	0.00907	2.42 (1.25-4.71)	0.0221984	0.00969903	0.0434	2.71 (1.03-7.11)	0.0241086	0.00809008	3.3021e-06	4.53 (2.40-8.57)
rs569120301	19 (p13.2)	13295879	IER2, CACNA1A	A / G	ALL	4.138e-07	1.49 (1.28-1.74)	0.0245	0.0783274	0.0708475	0.0654168	1.23 (0.99-1.54)	0.0824103	0.0645908	0.00183099	1.55 (1.18-2.04)	0.10002	0.0619641	7.98104e-06	2.16 (1.54-3.02)
					Cervical	0.1116	1.23 (0.95-1.57)	0.3207	0.0736692	0.0708475	0.571176	1.10 (0.79-1.53)	0.0780276	0.0645908	0.0738015	1.42 (0.97-2.09)	-	-	-	-
					Thoracic	2.15e-08	1.96 (1.55-2.48)	0.6096	0.0987032	0.0708475	0.0012	1.92 (1.29-2.84)	0.0815835	0.0645908	0.166096	1.53 (0.84-2.78)	0.10002	0.0619641	7.98104e-06	2.16 (1.54-3.02)
rs577395034	19 (p12)	21115881	ZNF85	C / T	ALL	0.001319	2.19 (1.36-3.54)	0.0116	0.00725551	0.00581884	0.188986	1.59 (0.80-3.18)	0.00701243	0.00603626	0.682198	1.21 (0.48-3.05)	0.0145886	0.00472118	3.14128e-05	7.58 (2.92-19.66)
					Cervical	0.6851	1.19 (0.51-2.78)	0.4278	0.00486803	0.00581884	0.738512	0.80 (0.22-2.93)	0.00829941	0.00603626	0.409008	1.60 (0.52-4.93)	-	-	-	-
					Thoracic	3.269e-08	5.63 (3.05-10.4)	0.2452	0.0168584	0.00581884	6.26595e-05	5.76 (2.44-13.59)	0.00601775	0.00603626	0.967675	0.95 (0.10-8.87)	0.0145886	0.00472118	3.14128e-05	7.58 (2.92-19.66)
rs149869712	23 (q23.31)	87846779	CPXCR1, KLHL4	C / T	ALL	0.0002687	1.74 (1.29-2.35)	0.952	0.012064	0.00824405	0.01959	1.63 (1.08-2.44)	0.0128476	0.00731879	0.8135	1.09 (0.53-2.25)	0.0133768	0.00806884	0.03674	2.22 (1.05-4.70)
					Cervical	0.3416	1.29 (0.76-2.18)	0.5009	0.0057284	0.00824405	0.8135	1.09 (0.53-2.25)	0.00490169	0.00731879	0.256	1.56 (0.72-3.36)	-	-	-	-
					Thoracic	2.2e-11	3.48 (2.42-5.02)	0.381	0.028	0.008	2.748e-08	4.05 (2.47-6.63)	0.026	0.007	0.000746	3.91 (1.17-8.64)	0.013	0.008	0.0367	2.22 (1.05-4.70)
rs138997780	23 (q27.3)	142679687	SPANXN3, SLITRK4	C / T	ALL	0.0003039	1.62 (1.25-2.10)	0.7136	0.0121664	0.00760425	0.01571	1.52 (1.08-2.12)	0.0138712	0.00672171	0.6814	1.13 (0.64-1.98)	0.00671965	0.00875469	0.8428	0.88 (0.26-2.97)
					Cervical	0.09191	1.43 (0.94-2.16)	0.5639	0.00939881	0.00760425	0.6814	1.13 (0.64-1.98)	0.0155487	0.00672171	0.04184	1.88 (1.02-3.45)	-	-	-	-
					Thoracic	4.35e-08	2.78 (1.93-4.00)	0.609	0.03	0.008	6.227e-09	3.43 (2.26-5.21)	0.011	0.007	0.2419	1.80 (0.67-4.80)	0.007	0.009	0.8428	0.88 (0.26-2.97)
rs17253481	23 (q28)	150433004	GPR50, VMA21	T / G	ALL	0.001105	1.53 (1.19-1.98)	0.5782	0.0194138	0.0138001	0.02728	1.49 (1.05-2.12)	0.0160632	0.0135847	0.7613	1.09 (0.61-1.96)	0.0185582	0.0105591	0.005942	2.20 (1.25-3.84)
					Cervical	0.5607	1.15 (0.72-1.82)	0.3093	0.0167899	0.0138001	0.7613	1.09 (0.61-1.96)	0.0218868	0.0135847	0.5761	1.24 (0.58-2.65)	-	-	-	-
					Thoracic	9.82e-09	2.62 (1.88-3.64)	0.243	0.032	0.014	4.764e-06	3.08 (1.90-4.98)	0.02	0.014	0.0222	2.43 (1.13-5.18)	0.019	0.011	0.00594	2.20 (1.25-3.84)
* Gene in or near resion of association.
# Phet was derived from a Cochran’s Q-test for heterogeneity.
CHR, chromosome; REF, reference; ALT, alternative; GWAS, genome wide association study; OR, odds ratio; CI, confidence interval.

### Sheet: ST12
Supplementaly Table 12. Genetic correlation between OPLL and other disease or quantitative trait
Category	Trait	rg	se	z	P value	FDR*
Diseases	Cerebral aneurysm	-0.3105	0.0943	-3.2929	0.001	0.022
	Type 2 diabetes	0.1457	0.0445	3.2746	0.0011	0.022
	Osteoporosis	-0.4295	0.1395	-3.0785	0.0021	0.028
	Uterine fibroid	0.3143	0.1124	2.7952	0.0052	0.052
	Cataract	0.2517	0.1214	2.0725	0.0382	0.3056
	Esophageal cancer	-0.1991	0.1069	-1.8628	0.0625	0.361143
	Gastric cancer	0.2075	0.1117	1.858	0.0632	0.361143
	Rheumatoid arthritis	-0.1564	0.0914	-1.7105	0.0872	0.436
	Pulmonary tuberculosis	-0.33	0.1995	-1.6537	0.0982	0.436444
	Graves' disease	-0.1436	0.091	-1.5784	0.1145	0.458
	Stable angina pectoris	0.1024	0.0716	1.4308	0.1525	0.554545
	Hepatocellular carcinoma	0.7272	0.5991	1.2138	0.2248	0.742182
	Asthma	0.0991	0.091	1.0892	0.2761	0.742182
	Nephrotic syndrome	0.2094	0.2152	0.9729	0.3306	0.742182
	Coronary artery disease	0.0475	0.0523	0.9073	0.3643	0.742182
	Prostate cancer	-0.0612	0.0693	-0.8833	0.3771	0.742182
	Cervical cancer	0.1295	0.1473	0.8791	0.3794	0.742182
	COPD	-0.0909	0.1038	-0.8757	0.3812	0.742182
	Lung cancer	0.1528	0.1796	0.8505	0.395	0.742182
	Endometrial cancer	-0.1348	0.1619	-0.8322	0.4053	0.742182
	Pollinosis	0.0951	0.1212	0.7844	0.4328	0.742182
	Pancreatic cancer	-0.2305	0.3003	-0.7677	0.4427	0.742182
	Glaucoma	0.0715	0.0952	0.7506	0.4529	0.742182
	Chronic hepatitis B	0.1027	0.1418	0.7244	0.4688	0.742182
	Arrhythmia	-0.0451	0.0642	-0.7021	0.4826	0.742182
	Cirrhosis	0.1536	0.2294	0.6698	0.503	0.742182
	Ovarian cancer	-0.2794	0.4487	-0.6227	0.5335	0.742182
	Urolithiasis	-0.0527	0.0848	-0.621	0.5346	0.742182
	Myocardial infarction	-0.0301	0.0507	-0.5925	0.5535	0.742182
	Chronic hepatitis C	-0.0726	0.1261	-0.5752	0.5651	0.742182
	Epilepsy	-0.1126	0.2093	-0.5381	0.5905	0.742182
	Keloid	-0.0597	0.1146	-0.521	0.6024	0.742182
	Drug eruption	-0.3159	0.6232	-0.5068	0.6123	0.742182
	Breast cancer	0.041	0.0927	0.4425	0.6581	0.762556
	Ischemic stroke	-0.0348	0.081	-0.4295	0.6676	0.762556
	Colorectal cancer	-0.0345	0.0853	-0.4039	0.6863	0.762556
	Congestive heart failure	0.0184	0.1011	0.1818	0.8557	0.911053
	Atopic dermatitis	-0.0167	0.0989	-0.1693	0.8655	0.911053
	Unstable angina pectoris	0.0112	0.0843	0.1328	0.8944	0.917333
	Peripheral artery disease	0.0032	0.0872	0.0372	0.9703	0.9703
Quantitative traits	Body mass index	0.2294	0.0438	5.2341	1.6576e-07	9.77984e-06
	Total protein	-0.1325	0.0614	-2.1586	0.0309	0.564665
	HDL-cholesterol	-0.1368	0.0665	-2.0585	0.0395	0.564665
	LDL-cholesterol	-0.1776	0.0913	-1.9455	0.0517	0.564665
	Lymphocyte	0.1455	0.0799	1.8223	0.0684	0.564665
	Height	0.075	0.0442	1.6971	0.0897	0.564665
	Hematocrit	0.1072	0.064	1.6748	0.094	0.564665
	Basophil	-0.1397	0.0835	-1.6732	0.0943	0.564665
	Lactate dehydrogenase	0.146	0.0904	1.6147	0.1064	0.564665
	Sodium	0.0925	0.0608	1.5199	0.1285	0.564665
	eGFR	-0.0857	0.0565	-1.5165	0.1294	0.564665
	Hemoglobin	0.0997	0.066	1.5112	0.1307	0.564665
	Non-albumin protein	-0.0924	0.0632	-1.4633	0.1434	0.564665
	Red blood cell	0.0761	0.0522	1.4577	0.1449	0.564665
	Eosinophil	-0.1069	0.0757	-1.4123	0.1579	0.564665
	Systolic blood pressure	-0.0902	0.0642	-1.4053	0.1599	0.564665
	Hemoglobin A1c	0.1042	0.0746	1.396	0.1627	0.564665
	Potassium	-0.0796	0.0596	-1.335	0.1819	0.575671
	Total cholesterol	-0.0985	0.0757	-1.3006	0.1934	0.575671
	Platelet	-0.0653	0.0512	-1.2748	0.2024	0.575671
	Alkaline phosphatase	-0.0766	0.0604	-1.2678	0.2049	0.575671
	Mean arterial pressure	-0.0784	0.0638	-1.2281	0.2194	0.588391
	IVS	0.1682	0.1436	1.1711	0.2416	0.596392
	Serum creatinine	0.065	0.0556	1.1685	0.2426	0.596392
	Fractional shortening	0.1408	0.1273	1.1055	0.2689	0.621235
	Pulse pressure	-0.0801	0.0757	-1.0588	0.2897	0.621235
	ZTT	0.1671	0.1601	1.044	0.2965	0.621235
	Calcium	-0.0881	0.0845	-1.0433	0.2968	0.621235
	PT	0.0989	0.0977	1.0119	0.3116	0.621235
	Ejection fraction	0.1236	0.1252	0.9871	0.3236	0.621235
	Diastolic blood pressure	-0.0648	0.0671	-0.9668	0.3337	0.621235
	Triglyceride	0.0546	0.0578	0.9449	0.3447	0.621235
	Creatine kinase	0.0646	0.0692	0.933	0.3508	0.621235
	Albumin	-0.0647	0.0704	-0.9192	0.358	0.621235
	Albumin/globulin ratio	0.0555	0.0622	0.8926	0.3721	0.627254
	Monocyte	0.0554	0.068	0.8153	0.4149	0.662486
	LVDs	-0.0762	0.0941	-0.8093	0.4184	0.662486
	Blood urea nitrogen	0.0488	0.0635	0.7679	0.4426	0.662486
	Relative wall thickness	0.0959	0.1302	0.7366	0.4614	0.662486
	AST	-0.0452	0.0617	-0.733	0.4636	0.662486
	C-reactive protein	0.121	0.1652	0.7327	0.4637	0.662486
	Fibrinogen	-0.2172	0.3017	-0.7199	0.4716	0.662486
	Total bilirubin	0.048	0.0685	0.7006	0.4836	0.663544
	Chloride	0.0425	0.0673	0.6312	0.5279	0.707866
	APTT	-0.0626	0.1021	-0.613	0.5399	0.707869
	MCHC	-0.0317	0.072	-0.44	0.6599	0.786629
	MCH	-0.0211	0.0492	-0.4277	0.6688	0.786629
	γ-glutamyl_transferase	-0.0214	0.0504	-0.424	0.6716	0.786629
	Phosphorus	-0.0493	0.119	-0.414	0.6789	0.786629
	Posterior wall thickness	0.0505	0.1232	0.4101	0.6817	0.786629
	Blood sugar	0.0301	0.0753	0.3996	0.6894	0.786629
	Neutrophil	-0.0233	0.0591	-0.3944	0.6933	0.786629
	LVDd	-0.0315	0.0906	-0.3481	0.7277	0.801417
	MCV	-0.0156	0.0459	-0.3405	0.7335	0.801417
	LVM	0.0285	0.0984	0.2894	0.7723	0.828467
	LVMI	-0.0261	0.1147	-0.2273	0.8202	0.864139
	Uric acid	0.0091	0.0512	0.1776	0.859	0.880422
	ALT	0.0109	0.0643	0.1694	0.8655	0.880422
	White blood cell count	0.0042	0.0513	0.0827	0.9341	0.9341
COPD, chronic obstructive pulmonary disease; HDL, high density lipoprotein; LDL, low density lipoprotein; eGFR, estimated glemerular filtration rate; IVS, interventricular septum thickness; PT, prothrombin time; ZTT, zinc sulfate turbidity test; LVDs, left ventricular internal dimension in systole; AST, aspartate aminotransferase; APTT, activated partial thromboplastin time; MCH, mean corpuscular hemoglobin; LVDd, left ventricular internal dimension in diastole; MCHC, mean corpuscular hemoglobin concentration; MCV, mean corpuscular volume; LVM, left ventricular mass; LVMI, left ventricular mass index; ALT, alanine aminotransferase.
*estimated using Benjamini–Hochberg method.

### Sheet: ST13
Supplementaly Table 13. Instrument variables to analyze the causal effect on OPLL
Trait	Study	Study design	Ethnicity	No. of significant SNPs	No. of SNPs used as instrument variables
					ALL-OPLL	C-OPLL	T-OPLL
Body mass index	Akiyama et al. Nat Genet 2017	GWAS meta-analysis	Trans-ethnic (Japanese and Europeans)	163	160	160	160
Type 2 diabetes	Spracklen et al. Nature 2020	GWAS meta-analysis	East asian	183	178	178	178
Cerebral aneurysm	Bakker et al. Nat Genet 2020	GWAS meta-analysis	Trans-ethnic (European and East asian)	17	15	15	15
Bone mineral density	Kemp et al. Nat Genet 2017	GWAS	Europeans	307	241	241	241
OPLL, ossification of the posterior longitudinal ligament; GWAS, genome wide association study.

### Sheet: ST14
Supplementaly Table 14. MR analyses inferring causality of the BMI, T2D, cerebral aneurysmon and BMD on OPLL
			Result
Exposure	Outcome	MR-method	Beta (SE)		P-value
Body mass index	ALL-OPLL	IVW	0.612 (0.173)		0.000395988
		MR-Egger	0.838 (0.442)		0.05998
		Simple median	0.417 (0.231)		0.0713482
		Weighted median	0.637 (0.248)		0.0103155
	Cervical-OPLL	IVW	0.452 (0.246)		0.0659002
		MR-Egger	0.168 (0.632)		0.791315
		Simple median	0.324 (0.366)		0.375886
		Weighted median	0.072 (0.398)		0.856769
	Thoracic-OPLL	IVW	1.304 (0.293)		8.33439e-06
		MR-Egger	3.678 (0.709)		6.36627e-07
		Simple median	0.814 (0.414)		0.0493693
		Weighted median	1.975 (0.433)		4.97875e-06
Type 2 diabetes	ALL-OPLL	IVW	0.092 (0.050)		0.0633208
		MR-Egger	0.022 (0.100)		0.823876
		Simple median	0.096 (0.069)		0.164463
		Weighted median	0.027 (0.069)		0.702529
	Cervical-OPLL	IVW	0.093 (0.069)		0.174468
		MR-Egger	0.041 (0.139)		0.771473
		Simple median	0.068 (0.098)		0.485179
		Weighted median	0.038 (0.108)		0.722969
	Thoracic-OPLL	IVW	0.083 (0.082)		0.308859
		MR-Egger	-0.199 (0.163)		0.224575
		Simple median	0.063 (0.113)		0.578057
		Weighted median	-0.135 (0.116)		0.244201
Cerebral aneurysm	ALL-OPLL	IVW	-0.256 (0.111)		0.0206583
		MR-Egger	0.256 (0.397)		0.530761
		Simple median	-0.305 (0.110)		0.00557615
		Weighted median	-0.149 (0.094)		0.112151
	Cervical-OPLL	IVW	-0.258 (0.148)		0.0820668
		MR-Egger	0.400 (0.531)		0.464418
		Simple median	-0.340 (0.165)		0.039491
		Weighted median	-0.265 (0.155)		0.0875989
	Thoracic-OPLL	IVW	-0.259 (0.136)		0.0566765
		MR-Egger	-0.333 (0.525)		0.536812
		Simple median	-0.134 (0.182)		0.462516
		Weighted median	-0.102 (0.157)		0.514043
Bone mineral density	ALL-OPLL	IVW	0.282 (0.091)		0.00188469
		MR-Egger	0.147 (0.196)		0.453926
		Simple median	0.332 (0.126)		0.0084363
		Weighted median	0.079 (0.125)		0.525052
	Cervical-OPLL	IVW	0.056 (0.115)		0.622461
		MR-Egger	-0.077 (0.248)		0.754729
		Simple median	0.000 (0.176)		1
		Weighted median	-0.140 (0.196)		0.473425
	Thoracic-OPLL	IVW	0.583 (0.142)		4.14372e-05
		MR-Egger	0.363 (0.307)		0.238526
		Simple median	0.790 (0.203)		0.000101717
		Weighted median	0.409 (0.224)		0.0672802
MR, Mendelian randomization; BMI, body mass index; T2D, type 2 diabetes; BMD, bone mineral density; SE, standard error; OPLL, ossification of the posterior longitudinal ligament of the spine; IVW, inverse variance weighted.

### Sheet: ST15
Supplementaly Table 15. Directional pleiotropy of OPLL
Exposure	Outcome	Egger intercept (SE)	P-value
Body mass index	ALL-OPLL	-0.0051 (0.0093)	0.579901
	Cervical-OPLL	0.0065 (0.0132)	0.62618
	Thoracic-OPLL	-0.0546 (0.0149)	0.000353963
Type 2 diabetes	ALL-OPLL	0.0059 (0.0074)	0.423298
	Cervical-OPLL	0.0045 (0.0103)	0.66312
	Thoracic-OPLL	0.0241 (0.0121)	0.0481354
Cerebral aneurysm	ALL-OPLL	-0.0790 (0.0590)	0.203741
	Cervical-OPLL	-0.1020 (0.0792)	0.220292
	Thoracic-OPLL	0.0114 (0.0778)	0.886175
Bone mineral density	ALL-OPLL	0.0061 (0.0079)	0.438498
	Cervical-OPLL	0.0061 (0.0100)	0.542647
	Thoracic-OPLL	0.0100 (0.0124)	0.418969
OPLL, ossification of the posterior longitudinal ligament of the spine; SE, standard error.

### Sheet: ST16
Supplementaly Table 16. Instrument variables in the reverse-direction Mendelian randomization analysis
Outcome trait	No. of SNPs used as instrument variables
	ALL-OPLL
Body mass index	9
Type 2 diabetes	14
Cerebral aneurysm	12
Bone mineral density	14
OPLL, ossification of the posterior longitudinal ligament.

### Sheet: ST17
Supplementaly Table 17. Reverse-direction Mendelian randomization analysis
Exposure	Outcome	MR-method	Beta (SE)	P-value
ALL-OPLL	Body mass index	IVW	-0.0050 (0.0051)	0.333
		MR-Egger	0.0149 (0.0399)	0.723
		Simple median	-0.0033 (0.0056)	0.552
		Weighted median	-0.0051 (0.0056)	0.361
	Type 2 diabetes	IVW	0.0218 (0.0216)	0.301
		MR-Egger	-0.0900 (0.1016)	0.393
		Simple median	-0.0034 (0.0123)	0.786
		Weighted median	0.0007 (0.0119)	0.952
	Cerebral aneurysm	IVW	-0.0392 (0.0342)	0.252
		MR-Egger	0.1884 (0.226)	0.424
		Simple median	-0.0161 (0.0343)	0.639
		Weighted median	-0.0099 (0.0343)	0.773
	Bone mineral density	IVW	-0.0064 (0.0285)	0.827
		MR-Egger	0.0121 (0.0118)	0.309
		Simple median	0.0139 (0.0075)	0.065
		Weighted median	0.0090 (0.0054)	0.095
Estimates of Egger intercept
Exposure	Outcome	Egger intercept (SE)		P-value
ALL-OPLL	Body mass index	-0.0050 (0.0101)		0.634
	Type 2 diabetes	0.0279 (0.0249)		0.283
	Cerebral aneurysm	-0.0553 (0.0543)		0.332
	Bone mineral density	0.0062 (0.0087)		0.489
MR, Mendelian randomization; OPLL, ossification of the posterior longitudinal ligament; IVW, inverse variance weighted; SE, standard error.
